# Keeping up with the pathogens: Improved antimicrobial resistance detection and prediction from *Pseudomonas* aeruginosa genomes

**DOI:** 10.1101/2022.08.11.22278689

**Authors:** Danielle E. Madden, Timothy Baird, Scott C. Bell, Kate L. McCarthy, Erin P. Price, Derek S. Sarovich

## Abstract

**Background:** Antimicrobial resistance (AMR) is an intensifying threat that requires urgent mitigation to avoid a post-antibiotic era. The ESKAPE pathogen, *Pseudomonas aeruginosa*, represents one of the greatest AMR concerns due to increasing multi- and pan-drug resistance rates. Shotgun sequencing is quickly gaining traction for *in silico* AMR profiling due to its unambiguity and transferability; however, accurate and comprehensive AMR prediction from *P. aeruginosa* genomes remains an unsolved problem.

**Methods:** We first curated the most comprehensive database yet of known *P. aeruginosa* AMR variants. Next, we performed comparative genomics and microbial genome-wide association study analysis across a Global isolate Dataset (*n*=1877) with paired antimicrobial phenotype and genomic data to identify novel AMR variants. Finally, the performance of our *P. aeruginosa* AMR database, implemented in our ARDaP software, was compared with three previously published *in silico* AMR gene detection or phenotype prediction tools – abritAMR, AMRFinderPlus, ResFinder – across both the Global Dataset and an analysis-naïve Validation Dataset (*n*=102).

**Results:** Our AMR database comprises 3639 mobile AMR genes and 733 AMR-conferring chromosomal variants, including 75 chromosomal variants not previously reported, and 284 chromosomal variants that we show are unlikely to confer AMR. Our pipeline achieved a genotype-phenotype balanced accuracy (bACC) of 85% and 81% across 10 clinically relevant antibiotics when tested against the Global and Validation Datasets, respectively, vs. just 56% and 54% with abritAMR, 58% and 54% with AMRFinderPlus, and 60% and 53% with ResFinder.

**Conclusions:** Our ARDaP software and associated AMR variant database provides the most accurate tool yet for predicting AMR phenotypes in *P. aeruginosa*, far surpassing the performance of current tools. Implementation of our ARDaP-compatible database for routine AMR prediction from *P. aeruginosa* genomes and metagenomes will improve AMR identification, addressing a critical facet in combatting this treatment-refractory pathogen. However, knowledge gaps remain in our understanding of the *P. aeruginosa* resistome, particularly the basis of colistin AMR.

## Supplementary material for "Keeping up with the pathogens: Improved antimicrobial resistance detection and prediction from *Pseudomonas* aeruginosa genomes": Dataset S1

### Sheet: Dataset 1_Madden et al., 2023
Madden et al., 2023. "Keeping up with the pathogens: Improved antimicrobial resistance detection and prediction from Pseudomonas aeruginosa genomes"
Dataset 1. Pseudomonas aeruginosa “Global Dataset” strains, and their corresponding antimicrobial susceptibility profiles.
Strain ID	MEM		CIP		TOB		CAZ		AMK		TZP		ATM		FEP		CST		IPM		CZT		TIC		CZA		LEV		PIP		PMB	CRO	Comments
	MIC	S/I/R	MIC	S/I/R	MIC	S/I/R	MIC	S/I/R	MIC	S/I/R	MIC	S/I/R	MIC	S/I/R	MIC	S/I/R	MIC	S/I/R	MIC	S/I/R	MIC	S/I/R	MIC	S/I/R	MIC	S/I/R	MIC	S/I/R	MIC	S/I/R	S/I/R	S/I/R
Del Barrio-Tofiño et al., 2017 (MICs)
01-002	16	R	˃16	R	32	R	16	I	4	S	64/4	I	16	I	16	I	2	S	32	R	2/4	S	128	R	---	---	---	---	---	---	---	---
04-025	16	R	˃16	R	32	R	32	R	4	S	128/4	R	16	I	16	I	1	S	32	R	2/4	S	128	R	---	---	---	---	---	---	---	---
04-024	16	R	˃16	R	32	R	32	R	4	S	128/4	R	16	I	32	R	2	S	32	R	4/4	S	256	R	---	---	---	---	---	---	---	---
06-028	16	R	>16	R	32	R	32	R	4	S	128/4	R	16	I	16	I	2	S	64	R	2/4	S	128	R	---	---	---	---	---	---	---	---
06-036	16	R	˃16	R	16	R	16	I	4	S	64/4	I	16	I	16	I	2	S	64	R	2/4	S	128	R	---	---	---	---	---	---	---	---
07-002	˃32	R	˃16	R	˃32	R	64	R	8	S	256/4	R	8	S	32	R	2	S	˃64	R	˃64/4	R	˃512	R	---	---	---	---	---	---	---	---
07-016	˃32	R	˃16	R	˃32	R	32	R	16	S	128/4	R	16	I	16	I	2	S	>64	R	16/4	R	256	R	---	---	---	---	---	---	---	---
15-001	16	R	˃16	R	32	R	˃64	R	6	S	˃256/4	R	64	R	32	R	2	S	64	R	8/4	I	512	R	---	---	---	---	---	---	---	---
15-002	16	R	˃16	R	˃32	R	64	R	32	I	256/4	R	32	R	32	R	2	S	32	R	4/4	S	256	R	---	---	---	---	---	---	---	---
10-001	16	R	˃16	R	˃32	R	32	R	4	S	128/4	R	16	I	16	I	2	S	32	R	2/4	S	128	R	---	---	---	---	---	---	---	---
10-023	16	R	˃16	R	˃32	R	32	R	4	S	128/4	R	16	I	16	I	2	S	32	R	2/4	S	128	R	---	---	---	---	---	---	---	---
03-002	8	R	˃16	R	16	R	16	I	4	S	64/4	I	16	I	16	I	1	S	32	R	2/4	S	128	R	---	---	---	---	---	---	---	---
03-005	16	R	˃16	R	32	R	16	I	4	S	64/4	I	16	I	16	I	2	S	64	R	2/4	S	128	R	---	---	---	---	---	---	---	---
12-012	˃32	R	˃16	R	˃32	R	16	I	16	S	32/4	I	8	S	16	I	2	S	˃64	R	˃64/4	R	˃512	R	---	---	---	---	---	---	---	---
12-017	16	R	˃16	R	32	R	32	R	4	S	256/4	R	16	I	32	R	2	S	32	R	4/4	S	256	R	---	---	---	---	---	---	---	---
09-001	˃32	R	˃16	R	32	R	˃64	R	4	S	256/4	R	8	S	64	R	2	S	˃64	R	˃64/4	R	˃512	R	---	---	---	---	---	---	---	---
09-012	16	R	˃16	R	32	R	64	R	8	S	˃256/4	R	64	R	64	R	2	S	64	R	8/4	I	˃512	R	---	---	---	---	---	---	---	---
04-008	˃32	R	˃16	R	16	R	16	I	16	S	256/4	R	16	I	32	R	2	S	32	R	2/4	S	128	R	---	---	---	---	---	---	---	---
12-001	32	R	˃16	R	2	S	32	R	8	S	128/4	R	16	I	32	R	8	R	32	R	4/4	S	128	R	---	---	---	---	---	---	---	---
12-014	32	R	˃16	R	0.5	S	64	R	˂2	S	256/4	R	32	R	32	R	2	S	64	R	4/4	S	256	R	---	---	---	---	---	---	---	---
12-018	8	R	16	R	1	S	16	I	8	S	64/4	I	4	S	8	S	2	S	32	R	2/4	S	64	I	---	---	---	---	---	---	---	---
12-003	32	R	˃16	R	1	S	64	R	8	S	256/4	R	32	R	32	R	2	S	32	R	4/4	S	256	R	---	---	---	---	---	---	---	---
12-005	16	R	˃16	R	1	S	64	R	4	S	256/4	R	32	R	32	R	2	S	16	R	4/4	S	256	R	---	---	---	---	---	---	---	---
06-026	16	R	2	I	32	R	64	R	16	S	>256/4	R	64	R	>64	R	2	S	16	R	8/4	I	>512	R	---	---	---	---	---	---	---	---
06-042	˃32	R	˃16	R	32	R	64	R	64	R	128/4	R	32	R	32	R	2	S	˃64	R	˃64/4	R	˃512	R	---	---	---	---	---	---	---	---
07-001	8	R	˃16	R	˃32	R	˃64	R	32	I	64/4	I	8	S	32	R	4	R	32	R	64/4	R	256	R	---	---	---	---	---	---	---	---
07-004	˃32	R	˃16	R	˃32	R	˃64	R	128	R	128/4	R	128	R	˃64	R	2	S	32	R	˃64/4	R	˃512	R	---	---	---	---	---	---	---	---
07-017	8	R	˃16	R	˃32	R	˃64	R	32	I	64/4	I	16	I	32	R	2	S	32	R	64/4	R	256	R	---	---	---	---	---	---	---	---
04-017	32	R	˃16	R	16	R	64	R	4	S	˃256/4	R	64	R	32	R	2	S	64	R	8/4	I	512	R	---	---	---	---	---	---	---	---
10-009	˃32	R	16	R	32	R	˃64	R	32	I	256/4	R	˃128	R	64	R	4	R	˃64	R	˃64/4	R	˃512	R	---	---	---	---	---	---	---	---
01-001	˃32	R	8	R	2	S	˃64	R	4	S	128/4	R	2	S	˃64	R	2	S	˃64	R	˃64/4	R	˃512	R	---	---	---	---	---	---	---	---
01-008	˃32	R	˃16	R	2	S	˃64	R	8	S	˃256/4	R	4	S	˃64	R	2	S	˃64	R	˃64/4	R	˃512	R	---	---	---	---	---	---	---	---
09-007	16	R	4	R	1	S	64	R	8	S	˃256/4	R	32	R	32	R	2	S	32	R	4/4	S	256	R	---	---	---	---	---	---	---	---
06-035	>32	R	0.5	S	1	S	32	R	˂2	S	64/4	I	64	R	32	R	0.5	S	64	R	4/4	S	256	R	---	---	---	---	---	---	---	---
06-014	32	R	4	R	8	I	16	I	8	S	128/4	R	16	I	32	R	2	S	32	R	4/4	S	512	R	---	---	---	---	---	---	---	---
09-011	32	R	8	R	16	R	64	R	128	R	256/4	R	64	R	32	R	1	S	˃64	R	8/4	I	512	R	---	---	---	---	---	---	---	---
10-017	8	R	˃16	R	32	R	32	R	4	S	64/4	I	32	R	8	S	2	S	8	R	1/4	S	32	I	---	---	---	---	---	---	---	---
10-021	32	R	0.5	S	0.5	S	64	R	˂2	S	256/4	R	64	R	32	R	1	S	64	R	8/4	I	512	R	---	---	---	---	---	---	---	---
06-025	8	R	4	R	0.5	S	64	R	<2	S	256/4	R	64	R	32	R	2	S	64	R	4/4	S	256	R	---	---	---	---	---	---	---	---
06-027	8	R	8	R	1	S	64	R	8	S	128/4	R	32	R	32	R	2	S	32	R	4/4	S	128	R	---	---	---	---	---	---	---	---
06-001	32	R	8	R	1	S	>64	R	8	S	>256/4	R	64	R	32	R	2	S	64	R	4/4	S	256	R	---	---	---	---	---	---	---	---
01-009																																	Omitted due to very low coverage
09-013																																	Omitted due to very low coverage
10-019																																	Omitted due to very low coverage
van Belkum et al., 2015 (disc diffusions)
WH-SGI-V-07060	N/A	S	N/A	---	N/A	---	N/A	---	N/A	S	N/A	---	N/A	---	N/A	S	N/A	S	N/A	---	N/A	---	N/A	---	---	---	---	---	---	S	S	---
WH-SGI-V-07056	N/A	S	N/A	---	N/A	---	N/A	---	N/A	S	N/A	---	N/A	---	N/A	I	N/A	S	N/A	---	N/A	---	N/A	---	---	---	---	---	---	R	S	---
WH-SGI-V-07053	N/A	I	N/A	---	N/A	---	N/A	---	N/A	R	N/A	---	N/A	---	N/A	S	N/A	S	N/A	---	N/A	---	N/A	---	---	---	---	---	---	R	S	---
WH-SGI-V-07058	N/A	S	N/A	---	N/A	---	N/A	---	N/A	S	N/A	---	N/A	---	N/A	S	N/A	S	N/A	---	N/A	---	N/A	---	---	---	---	---	---	S	S	---
WH-SGI-V-07074	N/A	S	N/A	---	N/A	---	N/A	---	N/A	S	N/A	---	N/A	---	N/A	S	N/A	NA	N/A	---	N/A	---	N/A	---	---	---	---	---	---	R	S	---
WH-SGI-V-07057	N/A	R	N/A	---	N/A	---	N/A	---	N/A	S	N/A	---	N/A	---	N/A	R	N/A	NA	N/A	---	N/A	---	N/A	---	---	---	---	---	---	R	S	---
WH-SGI-V-07065	N/A	S	N/A	---	N/A	---	N/A	---	N/A	S	N/A	---	N/A	---	N/A	R	N/A	NA	N/A	---	N/A	---	N/A	---	---	---	---	---	---	R	S	---
WH-SGI-V-07068	N/A	I	N/A	---	N/A	---	N/A	---	N/A	S	N/A	---	N/A	---	N/A	I	N/A	NA	N/A	---	N/A	---	N/A	---	---	---	---	---	---	R	S	---
WH-SGI-V-07049	N/A	S	N/A	---	N/A	---	N/A	---	N/A	S	N/A	---	N/A	---	N/A	S	N/A	NA	N/A	---	N/A	---	N/A	---	---	---	---	---	---	R	S	---
WH-SGI-V-07067	N/A	S	N/A	---	N/A	---	N/A	---	N/A	S	N/A	---	N/A	---	N/A	S	N/A	NA	N/A	---	N/A	---	N/A	---	---	---	---	---	---	R	S	---
WH-SGI-V-07073	N/A	S	N/A	---	N/A	---	N/A	---	N/A	R	N/A	---	N/A	---	N/A	S	N/A	NA	N/A	---	N/A	---	N/A	---	---	---	---	---	---	S	S	---
WH-SGI-V-07071	N/A	I	N/A	---	N/A	---	N/A	---	N/A	R	N/A	---	N/A	---	N/A	R	N/A	NA	N/A	---	N/A	---	N/A	---	---	---	---	---	---	R	S	---
WH-SGI-V-07054	N/A	S	N/A	---	N/A	---	N/A	---	N/A	S	N/A	---	N/A	---	N/A	S	N/A	NA	N/A	---	N/A	---	N/A	---	---	---	---	---	---	S	S	---
WH-SGI-V-07063	N/A	S	N/A	---	N/A	---	N/A	---	N/A	S	N/A	---	N/A	---	N/A	S	N/A	NA	N/A	---	N/A	---	N/A	---	---	---	---	---	---	S	S	---
WH-SGI-V-07070	N/A	S	N/A	---	N/A	---	N/A	---	N/A	S	N/A	---	N/A	---	N/A	S	N/A	NA	N/A	---	N/A	---	N/A	---	---	---	---	---	---	S	S	---
WH-SGI-V-07061	N/A	S	N/A	---	N/A	---	N/A	---	N/A	S	N/A	---	N/A	---	N/A	I	N/A	S	N/A	---	N/A	---	N/A	---	---	---	---	---	---	R	S	---
WH-SGI-V-07062	N/A	S	N/A	---	N/A	---	N/A	---	N/A	S	N/A	---	N/A	---	N/A	I	N/A	S	N/A	---	N/A	---	N/A	---	---	---	---	---	---	R	S	---
WH-SGI-V-07051	N/A	S	N/A	---	N/A	---	N/A	---	N/A	S	N/A	---	N/A	---	N/A	S	N/A	S	N/A	---	N/A	---	N/A	---	---	---	---	---	---	R	S	---
WH-SGI-V-07066	N/A	S	N/A	---	N/A	---	N/A	---	N/A	S	N/A	---	N/A	---	N/A	I	N/A	S	N/A	---	N/A	---	N/A	---	---	---	---	---	---	R	S	---
WH-SGI-V-07069	N/A	R	N/A	---	N/A	---	N/A	---	N/A	S	N/A	---	N/A	---	N/A	R	N/A	S	N/A	---	N/A	---	N/A	---	---	---	---	---	---	R	S	---
WH-SGI-V-07059	N/A	R	N/A	---	N/A	---	N/A	---	N/A	S	N/A	---	N/A	---	N/A	S	N/A	S	N/A	---	N/A	---	N/A	---	---	---	---	---	---	R	S	---
WH-SGI-V-07050	N/A	I	N/A	---	N/A	---	N/A	---	N/A	I	N/A	---	N/A	---	N/A	I	N/A	S	N/A	---	N/A	---	N/A	---	---	---	---	---	---	R	S	---
WH-SGI-V-07166	N/A	I	N/A	---	N/A	---	N/A	---	N/A	S	N/A	---	N/A	---	N/A	S	N/A	S	N/A	---	N/A	---	N/A	---	---	---	---	---	---	S	S	---
WH-SGI-V-07167	N/A	R	N/A	---	N/A	---	N/A	---	N/A	S	N/A	---	N/A	---	N/A	I	N/A	S	N/A	---	N/A	---	N/A	---	---	---	---	---	---	R	S	---
WH-SGI-V-07168	N/A	R	N/A	---	N/A	---	N/A	---	N/A	S	N/A	---	N/A	---	N/A	I	N/A	R	N/A	---	N/A	---	N/A	---	---	---	---	---	---	R	S	---
WH-SGI-V-07169	N/A	R	N/A	---	N/A	---	N/A	---	N/A	S	N/A	---	N/A	---	N/A	S	N/A	S	N/A	---	N/A	---	N/A	---	---	---	---	---	---	R	S	---
WH-SGI-V-07170	N/A	R	N/A	---	N/A	---	N/A	---	N/A	S	N/A	---	N/A	---	N/A	I	N/A	S	N/A	---	N/A	---	N/A	---	---	---	---	---	---	R	S	---
WH-SGI-V-07171	N/A	R	N/A	---	N/A	---	N/A	---	N/A	S	N/A	---	N/A	---	N/A	S	N/A	R	N/A	---	N/A	---	N/A	---	---	---	---	---	---	S	S	---
WH-SGI-V-07172	N/A	I	N/A	---	N/A	---	N/A	---	N/A	S	N/A	---	N/A	---	N/A	S	N/A	S	N/A	---	N/A	---	N/A	---	---	---	---	---	---	S	S	---
WH-SGI-V-07173	N/A	R	N/A	---	N/A	---	N/A	---	N/A	S	N/A	---	N/A	---	N/A	S	N/A	S	N/A	---	N/A	---	N/A	---	---	---	---	---	---	R	S	---
WH-SGI-V-07174	N/A	R	N/A	---	N/A	---	N/A	---	N/A	S	N/A	---	N/A	---	N/A	S	N/A	S	N/A	---	N/A	---	N/A	---	---	---	---	---	---	R	S	---
WH-SGI-V-07175	N/A	R	N/A	---	N/A	---	N/A	---	N/A	S	N/A	---	N/A	---	N/A	S	N/A	S	N/A	---	N/A	---	N/A	---	---	---	---	---	---	S	S	---
WH-SGI-V-07176	N/A	I	N/A	---	N/A	---	N/A	---	N/A	S	N/A	---	N/A	---	N/A	S	N/A	S	N/A	---	N/A	---	N/A	---	---	---	---	---	---	R	S	---
WH-SGI-V-07177	N/A	I	N/A	---	N/A	---	N/A	---	N/A	S	N/A	---	N/A	---	N/A	I	N/A	S	N/A	---	N/A	---	N/A	---	---	---	---	---	---	R	S	---
WH-SGI-V-07178	N/A	R	N/A	---	N/A	---	N/A	---	N/A	S	N/A	---	N/A	---	N/A	S	N/A	S	N/A	---	N/A	---	N/A	---	---	---	---	---	---	R	S	---
WH-SGI-V-07179	N/A	S	N/A	---	N/A	---	N/A	---	N/A	I	N/A	---	N/A	---	N/A	S	N/A	S	N/A	---	N/A	---	N/A	---	---	---	---	---	---	I	S	---
WH-SGI-V-07180	N/A	S	N/A	---	N/A	---	N/A	---	N/A	S	N/A	---	N/A	---	N/A	S	N/A	R	N/A	---	N/A	---	N/A	---	---	---	---	---	---	R	S	---
WH-SGI-V-07221	N/A	R	N/A	---	N/A	---	N/A	---	N/A	S	N/A	---	N/A	---	N/A	S	N/A	S	N/A	---	N/A	---	N/A	---	---	---	---	---	---	R	S	---
WH-SGI-V-07181	N/A	I	N/A	---	N/A	---	N/A	---	N/A	R	N/A	---	N/A	---	N/A	R	N/A	S	N/A	---	N/A	---	N/A	---	---	---	---	---	---	R	S	---
WH-SGI-V-07182	N/A	S	N/A	---	N/A	---	N/A	---	N/A	S	N/A	---	N/A	---	N/A	S	N/A	R	N/A	---	N/A	---	N/A	---	---	---	---	---	---	S	R	---
WH-SGI-V-07183	N/A	I	N/A	---	N/A	---	N/A	---	N/A	S	N/A	---	N/A	---	N/A	I	N/A	S	N/A	---	N/A	---	N/A	---	---	---	---	---	---	R	S	---
WH-SGI-V-07184	N/A	S	N/A	---	N/A	---	N/A	---	N/A	S	N/A	---	N/A	---	N/A	S	N/A	S	N/A	---	N/A	---	N/A	---	---	---	---	---	---	R	S	---
WH-SGI-V-07185	N/A	S	N/A	---	N/A	---	N/A	---	N/A	S	N/A	---	N/A	---	N/A	S	N/A	S	N/A	---	N/A	---	N/A	---	---	---	---	---	---	S	S	---
WH-SGI-V-07186	N/A	I	N/A	---	N/A	---	N/A	---	N/A	S	N/A	---	N/A	---	N/A	I	N/A	S	N/A	---	N/A	---	N/A	---	---	---	---	---	---	R	S	---
WH-SGI-V-07187	N/A	S	N/A	---	N/A	---	N/A	---	N/A	S	N/A	---	N/A	---	N/A	S	N/A	S	N/A	---	N/A	---	N/A	---	---	---	---	---	---	S	S	---
WH-SGI-V-07188	N/A	S	N/A	---	N/A	---	N/A	---	N/A	S	N/A	---	N/A	---	N/A	S	N/A	S	N/A	---	N/A	---	N/A	---	---	---	---	---	---	S	S	---
WH-SGI-V-07222	N/A	S	N/A	---	N/A	---	N/A	---	N/A	S	N/A	---	N/A	---	N/A	S	N/A	S	N/A	---	N/A	---	N/A	---	---	---	---	---	---	S	S	---
WH-SGI-V-07223	N/A	S	N/A	---	N/A	---	N/A	---	N/A	S	N/A	---	N/A	---	N/A	S	N/A	S	N/A	---	N/A	---	N/A	---	---	---	---	---	---	S	S	---
WH-SGI-V-07224	N/A	S	N/A	---	N/A	---	N/A	---	N/A	S	N/A	---	N/A	---	N/A	S	N/A	S	N/A	---	N/A	---	N/A	---	---	---	---	---	---	S	S	---
WH-SGI-V-07225	N/A	R	N/A	---	N/A	---	N/A	---	N/A	S	N/A	---	N/A	---	N/A	I	N/A	S	N/A	---	N/A	---	N/A	---	---	---	---	---	---	I	S	---
WH-SGI-V-07226	N/A	S	N/A	---	N/A	---	N/A	---	N/A	S	N/A	---	N/A	---	N/A	S	N/A	S	N/A	---	N/A	---	N/A	---	---	---	---	---	---	R	S	---
WH-SGI-V-07227	N/A	R	N/A	---	N/A	---	N/A	---	N/A	I	N/A	---	N/A	---	N/A	R	N/A	S	N/A	---	N/A	---	N/A	---	---	---	---	---	---	R	S	---
WH-SGI-V-07228	N/A	R	N/A	---	N/A	---	N/A	---	N/A	S	N/A	---	N/A	---	N/A	R	N/A	S	N/A	---	N/A	---	N/A	---	---	---	---	---	---	R	S	---
WH-SGI-V-07229	N/A	S	N/A	---	N/A	---	N/A	---	N/A	S	N/A	---	N/A	---	N/A	I	N/A	S	N/A	---	N/A	---	N/A	---	---	---	---	---	---	R	S	---
WH-SGI-V-07230	N/A	R	N/A	---	N/A	---	N/A	---	N/A	I	N/A	---	N/A	---	N/A	R	N/A	S	N/A	---	N/A	---	N/A	---	---	---	---	---	---	R	S	---
WH-SGI-V-07231	N/A	S	N/A	---	N/A	---	N/A	---	N/A	S	N/A	---	N/A	---	N/A	S	N/A	S	N/A	---	N/A	---	N/A	---	---	---	---	---	---	S	S	---
WH-SGI-V-07232	N/A	R	N/A	---	N/A	---	N/A	---	N/A	S	N/A	---	N/A	---	N/A	I	N/A	S	N/A	---	N/A	---	N/A	---	---	---	---	---	---	R	S	---
WH-SGI-V-07233	N/A	S	N/A	---	N/A	---	N/A	---	N/A	R	N/A	---	N/A	---	N/A	I	N/A	S	N/A	---	N/A	---	N/A	---	---	---	---	---	---	S	S	---
WH-SGI-V-07235	N/A	R	N/A	---	N/A	---	N/A	---	N/A	S	N/A	---	N/A	---	N/A	R	N/A	S	N/A	---	N/A	---	N/A	---	---	---	---	---	---	R	S	---
WH-SGI-V-07236	N/A	S	N/A	---	N/A	---	N/A	---	N/A	R	N/A	---	N/A	---	N/A	S	N/A	S	N/A	---	N/A	---	N/A	---	---	---	---	---	---	S	S	---
WH-SGI-V-07237	N/A	S	N/A	---	N/A	---	N/A	---	N/A	S	N/A	---	N/A	---	N/A	S	N/A	S	N/A	---	N/A	---	N/A	---	---	---	---	---	---	I	S	---
WH-SGI-V-07238	N/A	S	N/A	---	N/A	---	N/A	---	N/A	S	N/A	---	N/A	---	N/A	S	N/A	S	N/A	---	N/A	---	N/A	---	---	---	---	---	---	S	S	---
WH-SGI-V-07239	N/A	S	N/A	---	N/A	---	N/A	---	N/A	S	N/A	---	N/A	---	N/A	S	N/A	S	N/A	---	N/A	---	N/A	---	---	---	---	---	---	S	S	---
WH-SGI-V-07240	N/A	S	N/A	---	N/A	---	N/A	---	N/A	S	N/A	---	N/A	---	N/A	I	N/A	S	N/A	---	N/A	---	N/A	---	---	---	---	---	---	I	S	---
WH-SGI-V-07241	N/A	S	N/A	---	N/A	---	N/A	---	N/A	S	N/A	---	N/A	---	N/A	S	N/A	S	N/A	---	N/A	---	N/A	---	---	---	---	---	---	S	S	---
WH-SGI-V-07242	N/A	S	N/A	---	N/A	---	N/A	---	N/A	S	N/A	---	N/A	---	N/A	S	N/A	S	N/A	---	N/A	---	N/A	---	---	---	---	---	---	I	S	---
WH-SGI-V-07243	N/A	S	N/A	---	N/A	---	N/A	---	N/A	S	N/A	---	N/A	---	N/A	S	N/A	S	N/A	---	N/A	---	N/A	---	---	---	---	---	---	S	S	---
WH-SGI-V-07244	N/A	S	N/A	---	N/A	---	N/A	---	N/A	S	N/A	---	N/A	---	N/A	S	N/A	S	N/A	---	N/A	---	N/A	---	---	---	---	---	---	R	S	---
WH-SGI-V-07245	N/A	S	N/A	---	N/A	---	N/A	---	N/A	S	N/A	---	N/A	---	N/A	S	N/A	S	N/A	---	N/A	---	N/A	---	---	---	---	---	---	R	S	---
WH-SGI-V-07246	N/A	S	N/A	---	N/A	---	N/A	---	N/A	S	N/A	---	N/A	---	N/A	S	N/A	S	N/A	---	N/A	---	N/A	---	---	---	---	---	---	R	S	---
WH-SGI-V-07368	N/A	S	N/A	---	N/A	---	N/A	---	N/A	S	N/A	---	N/A	---	N/A	S	N/A	S	N/A	---	N/A	---	N/A	---	---	---	---	---	---	R	S	---
WH-SGI-V-07369	N/A	S	N/A	---	N/A	---	N/A	---	N/A	S	N/A	---	N/A	---	N/A	S	N/A	S	N/A	---	N/A	---	N/A	---	---	---	---	---	---	I	S	---
WH-SGI-V-07371	N/A	S	N/A	---	N/A	---	N/A	---	N/A	S	N/A	---	N/A	---	N/A	S	N/A	S	N/A	---	N/A	---	N/A	---	---	---	---	---	---	S	S	---
WH-SGI-V-07372	N/A	S	N/A	---	N/A	---	N/A	---	N/A	S	N/A	---	N/A	---	N/A	S	N/A	S	N/A	---	N/A	---	N/A	---	---	---	---	---	---	S	S	---
WH-SGI-V-07373	N/A	S	N/A	---	N/A	---	N/A	---	N/A	S	N/A	---	N/A	---	N/A	S	N/A	S	N/A	---	N/A	---	N/A	---	---	---	---	---	---	S	S	---
WH-SGI-V-07374	N/A	S	N/A	---	N/A	---	N/A	---	N/A	S	N/A	---	N/A	---	N/A	S	N/A	S	N/A	---	N/A	---	N/A	---	---	---	---	---	---	S	S	---
WH-SGI-V-07375	N/A	S	N/A	---	N/A	---	N/A	---	N/A	S	N/A	---	N/A	---	N/A	S	N/A	S	N/A	---	N/A	---	N/A	---	---	---	---	---	---	S	S	---
WH-SGI-V-07376	N/A	S	N/A	---	N/A	---	N/A	---	N/A	S	N/A	---	N/A	---	N/A	S	N/A	S	N/A	---	N/A	---	N/A	---	---	---	---	---	---	S	S	---
WH-SGI-V-07377	N/A	S	N/A	---	N/A	---	N/A	---	N/A	S	N/A	---	N/A	---	N/A	I	N/A	S	N/A	---	N/A	---	N/A	---	---	---	---	---	---	I	S	---
WH-SGI-V-07378	N/A	S	N/A	---	N/A	---	N/A	---	N/A	S	N/A	---	N/A	---	N/A	S	N/A	S	N/A	---	N/A	---	N/A	---	---	---	---	---	---	S	S	---
WH-SGI-V-07379	N/A	S	N/A	---	N/A	---	N/A	---	N/A	S	N/A	---	N/A	---	N/A	S	N/A	S	N/A	---	N/A	---	N/A	---	---	---	---	---	---	S	S	---
WH-SGI-V-07380	N/A	S	N/A	---	N/A	---	N/A	---	N/A	S	N/A	---	N/A	---	N/A	S	N/A	S	N/A	---	N/A	---	N/A	---	---	---	---	---	---	I	S	---
WH-SGI-V-07381	N/A	S	N/A	---	N/A	---	N/A	---	N/A	S	N/A	---	N/A	---	N/A	S	N/A	S	N/A	---	N/A	---	N/A	---	---	---	---	---	---	S	S	---
WH-SGI-V-07382	N/A	S	N/A	---	N/A	---	N/A	---	N/A	S	N/A	---	N/A	---	N/A	S	N/A	S	N/A	---	N/A	---	N/A	---	---	---	---	---	---	S	S	---
WH-SGI-V-07383	N/A	S	N/A	---	N/A	---	N/A	---	N/A	S	N/A	---	N/A	---	N/A	S	N/A	S	N/A	---	N/A	---	N/A	---	---	---	---	---	---	S	S	---
WH-SGI-V-07384	N/A	S	N/A	---	N/A	---	N/A	---	N/A	S	N/A	---	N/A	---	N/A	S	N/A	S	N/A	---	N/A	---	N/A	---	---	---	---	---	---	S	S	---
WH-SGI-V-07385	N/A	S	N/A	---	N/A	---	N/A	---	N/A	S	N/A	---	N/A	---	N/A	S	N/A	S	N/A	---	N/A	---	N/A	---	---	---	---	---	---	S	S	---
WH-SGI-V-07386	N/A	S	N/A	---	N/A	---	N/A	---	N/A	S	N/A	---	N/A	---	N/A	S	N/A	S	N/A	---	N/A	---	N/A	---	---	---	---	---	---	S	S	---
WH-SGI-V-07387	N/A	S	N/A	---	N/A	---	N/A	---	N/A	S	N/A	---	N/A	---	N/A	I	N/A	NA	N/A	---	N/A	---	N/A	---	---	---	---	---	---	R	S	---
WH-SGI-V-07388	N/A	S	N/A	---	N/A	---	N/A	---	N/A	S	N/A	---	N/A	---	N/A	S	N/A	NA	N/A	---	N/A	---	N/A	---	---	---	---	---	---	R	S	---
WH-SGI-V-07389	N/A	I	N/A	---	N/A	---	N/A	---	N/A	S	N/A	---	N/A	---	N/A	I	N/A	S	N/A	---	N/A	---	N/A	---	---	---	---	---	---	R	S	---
WH-SGI-V-07390	N/A	I	N/A	---	N/A	---	N/A	---	N/A	S	N/A	---	N/A	---	N/A	I	N/A	S	N/A	---	N/A	---	N/A	---	---	---	---	---	---	R	S	---
WH-SGI-V-07391	N/A	S	N/A	---	N/A	---	N/A	---	N/A	S	N/A	---	N/A	---	N/A	I	N/A	R	N/A	---	N/A	---	N/A	---	---	---	---	---	---	R	S	---
WH-SGI-V-07392	N/A	S	N/A	---	N/A	---	N/A	---	N/A	S	N/A	---	N/A	---	N/A	S	N/A	S	N/A	---	N/A	---	N/A	---	---	---	---	---	---	I	S	---
WH-SGI-V-07404	N/A	S	N/A	---	N/A	---	N/A	---	N/A	S	N/A	---	N/A	---	N/A	S	N/A	S	N/A	---	N/A	---	N/A	---	---	---	---	---	---	S	S	---
WH-SGI-V-07405	N/A	S	N/A	---	N/A	---	N/A	---	N/A	S	N/A	---	N/A	---	N/A	S	N/A	S	N/A	---	N/A	---	N/A	---	---	---	---	---	---	S	S	---
WH-SGI-V-07406	N/A	S	N/A	---	N/A	---	N/A	---	N/A	S	N/A	---	N/A	---	N/A	S	N/A	S	N/A	---	N/A	---	N/A	---	---	---	---	---	---	R	S	---
WH-SGI-V-07407	N/A	S	N/A	---	N/A	---	N/A	---	N/A	S	N/A	---	N/A	---	N/A	R	N/A	S	N/A	---	N/A	---	N/A	---	---	---	---	---	---	R	S	---
WH-SGI-V-07408	N/A	S	N/A	---	N/A	---	N/A	---	N/A	S	N/A	---	N/A	---	N/A	S	N/A	S	N/A	---	N/A	---	N/A	---	---	---	---	---	---	R	S	---
WH-SGI-V-07409	N/A	S	N/A	---	N/A	---	N/A	---	N/A	S	N/A	---	N/A	---	N/A	S	N/A	R	N/A	---	N/A	---	N/A	---	---	---	---	---	---	S	I	---
WH-SGI-V-07410	N/A	S	N/A	---	N/A	---	N/A	---	N/A	S	N/A	---	N/A	---	N/A	S	N/A	S	N/A	---	N/A	---	N/A	---	---	---	---	---	---	S	S	---
WH-SGI-V-07411	N/A	S	N/A	---	N/A	---	N/A	---	N/A	S	N/A	---	N/A	---	N/A	S	N/A	R	N/A	---	N/A	---	N/A	---	---	---	---	---	---	R	R	---
WH-SGI-V-07412	N/A	S	N/A	---	N/A	---	N/A	---	N/A	S	N/A	---	N/A	---	N/A	S	N/A	S	N/A	---	N/A	---	N/A	---	---	---	---	---	---	S	S	---
WH-SGI-V-07413	N/A	S	N/A	---	N/A	---	N/A	---	N/A	S	N/A	---	N/A	---	N/A	I	N/A	S	N/A	---	N/A	---	N/A	---	---	---	---	---	---	S	S	---
WH-SGI-V-07414	N/A	S	N/A	---	N/A	---	N/A	---	N/A	S	N/A	---	N/A	---	N/A	S	N/A	S	N/A	---	N/A	---	N/A	---	---	---	---	---	---	S	S	---
WH-SGI-V-07415	N/A	S	N/A	---	N/A	---	N/A	---	N/A	R	N/A	---	N/A	---	N/A	S	N/A	S	N/A	---	N/A	---	N/A	---	---	---	---	---	---	R	S	---
WH-SGI-V-07416	N/A	S	N/A	---	N/A	---	N/A	---	N/A	S	N/A	---	N/A	---	N/A	I	N/A	S	N/A	---	N/A	---	N/A	---	---	---	---	---	---	R	S	---
WH-SGI-V-07417	N/A	I	N/A	---	N/A	---	N/A	---	N/A	S	N/A	---	N/A	---	N/A	S	N/A	S	N/A	---	N/A	---	N/A	---	---	---	---	---	---	S	S	---
WH-SGI-V-07418	N/A	S	N/A	---	N/A	---	N/A	---	N/A	S	N/A	---	N/A	---	N/A	S	N/A	S	N/A	---	N/A	---	N/A	---	---	---	---	---	---	S	S	---
WH-SGI-V-07419	N/A	S	N/A	---	N/A	---	N/A	---	N/A	S	N/A	---	N/A	---	N/A	S	N/A	S	N/A	---	N/A	---	N/A	---	---	---	---	---	---	I	S	---
WH-SGI-V-07420	N/A	S	N/A	---	N/A	---	N/A	---	N/A	S	N/A	---	N/A	---	N/A	S	N/A	S	N/A	---	N/A	---	N/A	---	---	---	---	---	---	S	S	---
WH-SGI-V-07421	N/A	R	N/A	---	N/A	---	N/A	---	N/A	S	N/A	---	N/A	---	N/A	R	N/A	NA	N/A	---	N/A	---	N/A	---	---	---	---	---	---	R	NA	---
WH-SGI-V-07422	N/A	S	N/A	---	N/A	---	N/A	---	N/A	S	N/A	---	N/A	---	N/A	S	N/A	NA	N/A	---	N/A	---	N/A	---	---	---	---	---	---	S	NA	---
WH-SGI-V-07423	N/A	I	N/A	---	N/A	---	N/A	---	N/A	S	N/A	---	N/A	---	N/A	S	N/A	NA	N/A	---	N/A	---	N/A	---	---	---	---	---	---	R	NA	---
WH-SGI-V-07424	N/A	I	N/A	---	N/A	---	N/A	---	N/A	S	N/A	---	N/A	---	N/A	R	N/A	NA	N/A	---	N/A	---	N/A	---	---	---	---	---	---	R	NA	---
WH-SGI-V-07425	N/A	R	N/A	---	N/A	---	N/A	---	N/A	R	N/A	---	N/A	---	N/A	R	N/A	NA	N/A	---	N/A	---	N/A	---	---	---	---	---	---	R	NA	---
WH-SGI-V-07426	N/A	S	N/A	---	N/A	---	N/A	---	N/A	S	N/A	---	N/A	---	N/A	S	N/A	NA	N/A	---	N/A	---	N/A	---	---	---	---	---	---	S	NA	---
WH-SGI-V-07427	N/A	S	N/A	---	N/A	---	N/A	---	N/A	S	N/A	---	N/A	---	N/A	S	N/A	NA	N/A	---	N/A	---	N/A	---	---	---	---	---	---	S	NA	---
WH-SGI-V-07428	N/A	S	N/A	---	N/A	---	N/A	---	N/A	S	N/A	---	N/A	---	N/A	S	N/A	NA	N/A	---	N/A	---	N/A	---	---	---	---	---	---	S	NA	---
WH-SGI-V-07484	N/A	R	N/A	---	N/A	---	N/A	---	N/A	R	N/A	---	N/A	---	N/A	R	N/A	NA	N/A	---	N/A	---	N/A	---	---	---	---	---	---	R	NA	---
WH-SGI-V-07485	N/A	S	N/A	---	N/A	---	N/A	---	N/A	S	N/A	---	N/A	---	N/A	S	N/A	NA	N/A	---	N/A	---	N/A	---	---	---	---	---	---	S	NA	---
WH-SGI-V-07486	N/A	R	N/A	---	N/A	---	N/A	---	N/A	R	N/A	---	N/A	---	N/A	R	N/A	NA	N/A	---	N/A	---	N/A	---	---	---	---	---	---	R	NA	---
WH-SGI-V-07487	N/A	I	N/A	---	N/A	---	N/A	---	N/A	I	N/A	---	N/A	---	N/A	I	N/A	NA	N/A	---	N/A	---	N/A	---	---	---	---	---	---	R	NA	---
WH-SGI-V-07488	N/A	S	N/A	---	N/A	---	N/A	---	N/A	S	N/A	---	N/A	---	N/A	S	N/A	NA	N/A	---	N/A	---	N/A	---	---	---	---	---	---	S	NA	---
WH-SGI-V-07489	N/A	S	N/A	---	N/A	---	N/A	---	N/A	S	N/A	---	N/A	---	N/A	I	N/A	NA	N/A	---	N/A	---	N/A	---	---	---	---	---	---	R	NA	---
WH-SGI-V-07490	N/A	S	N/A	---	N/A	---	N/A	---	N/A	S	N/A	---	N/A	---	N/A	S	N/A	NA	N/A	---	N/A	---	N/A	---	---	---	---	---	---	R	NA	---
WH-SGI-V-07491	N/A	S	N/A	---	N/A	---	N/A	---	N/A	S	N/A	---	N/A	---	N/A	S	N/A	NA	N/A	---	N/A	---	N/A	---	---	---	---	---	---	S	NA	---
WH-SGI-V-07492	N/A	S	N/A	---	N/A	---	N/A	---	N/A	S	N/A	---	N/A	---	N/A	S	N/A	NA	N/A	---	N/A	---	N/A	---	---	---	---	---	---	R	NA	---
WH-SGI-V-07493	N/A	R	N/A	---	N/A	---	N/A	---	N/A	S	N/A	---	N/A	---	N/A	S	N/A	NA	N/A	---	N/A	---	N/A	---	---	---	---	---	---	R	NA	---
WH-SGI-V-07494	N/A	S	N/A	---	N/A	---	N/A	---	N/A	S	N/A	---	N/A	---	N/A	S	N/A	NA	N/A	---	N/A	---	N/A	---	---	---	---	---	---	I	NA	---
WH-SGI-V-07495	N/A	R	N/A	---	N/A	---	N/A	---	N/A	S	N/A	---	N/A	---	N/A	S	N/A	NA	N/A	---	N/A	---	N/A	---	---	---	---	---	---	I	NA	---
WH-SGI-V-07496	N/A	R	N/A	---	N/A	---	N/A	---	N/A	R	N/A	---	N/A	---	N/A	I	N/A	NA	N/A	---	N/A	---	N/A	---	---	---	---	---	---	R	NA	---
WH-SGI-V-07497	N/A	S	N/A	---	N/A	---	N/A	---	N/A	S	N/A	---	N/A	---	N/A	S	N/A	NA	N/A	---	N/A	---	N/A	---	---	---	---	---	---	I	NA	---
WH-SGI-V-07498	N/A	S	N/A	---	N/A	---	N/A	---	N/A	S	N/A	---	N/A	---	N/A	I	N/A	NA	N/A	---	N/A	---	N/A	---	---	---	---	---	---	R	NA	---
WH-SGI-V-07499	N/A	S	N/A	---	N/A	---	N/A	---	N/A	S	N/A	---	N/A	---	N/A	S	N/A	NA	N/A	---	N/A	---	N/A	---	---	---	---	---	---	S	NA	---
WH-SGI-V-07500	N/A	S	N/A	---	N/A	---	N/A	---	N/A	S	N/A	---	N/A	---	N/A	S	N/A	NA	N/A	---	N/A	---	N/A	---	---	---	---	---	---	S	NA	---
WH-SGI-V-07501	N/A	S	N/A	---	N/A	---	N/A	---	N/A	S	N/A	---	N/A	---	N/A	S	N/A	NA	N/A	---	N/A	---	N/A	---	---	---	---	---	---	S	NA	---
WH-SGI-V-07502	N/A	S	N/A	---	N/A	---	N/A	---	N/A	S	N/A	---	N/A	---	N/A	S	N/A	NA	N/A	---	N/A	---	N/A	---	---	---	---	---	---	R	NA	---
WH-SGI-V-07503	N/A	I	N/A	---	N/A	---	N/A	---	N/A	S	N/A	---	N/A	---	N/A	I	N/A	NA	N/A	---	N/A	---	N/A	---	---	---	---	---	---	R	NA	---
WH-SGI-V-07504	N/A	R	N/A	---	N/A	---	N/A	---	N/A	S	N/A	---	N/A	---	N/A	I	N/A	NA	N/A	---	N/A	---	N/A	---	---	---	---	---	---	R	NA	---
WH-SGI-V-07505	N/A	R	N/A	---	N/A	---	N/A	---	N/A	S	N/A	---	N/A	---	N/A	S	N/A	NA	N/A	---	N/A	---	N/A	---	---	---	---	---	---	R	NA	---
WH-SGI-V-07506	N/A	S	N/A	---	N/A	---	N/A	---	N/A	S	N/A	---	N/A	---	N/A	S	N/A	NA	N/A	---	N/A	---	N/A	---	---	---	---	---	---	S	NA	---
WH-SGI-V-07507	N/A	I	N/A	---	N/A	---	N/A	---	N/A	S	N/A	---	N/A	---	N/A	S	N/A	NA	N/A	---	N/A	---	N/A	---	---	---	---	---	---	R	NA	---
WH-SGI-V-07508	N/A	S	N/A	---	N/A	---	N/A	---	N/A	S	N/A	---	N/A	---	N/A	S	N/A	NA	N/A	---	N/A	---	N/A	---	---	---	---	---	---	I	NA	---
WH-SGI-V-07619	N/A	S	N/A	---	N/A	---	N/A	---	N/A	S	N/A	---	N/A	---	N/A	S	N/A	NA	N/A	---	N/A	---	N/A	---	---	---	---	---	---	S	NA	---
WH-SGI-V-07620	N/A	S	N/A	---	N/A	---	N/A	---	N/A	S	N/A	---	N/A	---	N/A	S	N/A	NA	N/A	---	N/A	---	N/A	---	---	---	---	---	---	S	NA	---
WH-SGI-V-07621	N/A	S	N/A	---	N/A	---	N/A	---	N/A	S	N/A	---	N/A	---	N/A	S	N/A	NA	N/A	---	N/A	---	N/A	---	---	---	---	---	---	S	NA	---
WH-SGI-V-07622	N/A	I	N/A	---	N/A	---	N/A	---	N/A	I	N/A	---	N/A	---	N/A	S	N/A	NA	N/A	---	N/A	---	N/A	---	---	---	---	---	---	R	NA	---
WH-SGI-V-07623	N/A	S	N/A	---	N/A	---	N/A	---	N/A	S	N/A	---	N/A	---	N/A	S	N/A	NA	N/A	---	N/A	---	N/A	---	---	---	---	---	---	R	NA	---
WH-SGI-V-07624	N/A	R	N/A	---	N/A	---	N/A	---	N/A	S	N/A	---	N/A	---	N/A	S	N/A	NA	N/A	---	N/A	---	N/A	---	---	---	---	---	---	R	NA	---
WH-SGI-V-07625	N/A	I	N/A	---	N/A	---	N/A	---	N/A	R	N/A	---	N/A	---	N/A	S	N/A	NA	N/A	---	N/A	---	N/A	---	---	---	---	---	---	R	NA	---
WH-SGI-V-07626	N/A	R	N/A	---	N/A	---	N/A	---	N/A	I	N/A	---	N/A	---	N/A	S	N/A	NA	N/A	---	N/A	---	N/A	---	---	---	---	---	---	R	NA	---
WH-SGI-V-07627	N/A	R	N/A	---	N/A	---	N/A	---	N/A	R	N/A	---	N/A	---	N/A	I	N/A	NA	N/A	---	N/A	---	N/A	---	---	---	---	---	---	R	NA	---
WH-SGI-V-07628	N/A	R	N/A	---	N/A	---	N/A	---	N/A	R	N/A	---	N/A	---	N/A	I	N/A	NA	N/A	---	N/A	---	N/A	---	---	---	---	---	---	R	NA	---
WH-SGI-V-07629	N/A	S	N/A	---	N/A	---	N/A	---	N/A	S	N/A	---	N/A	---	N/A	S	N/A	NA	N/A	---	N/A	---	N/A	---	---	---	---	---	---	I	NA	---
WH-SGI-V-07630	N/A	S	N/A	---	N/A	---	N/A	---	N/A	S	N/A	---	N/A	---	N/A	S	N/A	NA	N/A	---	N/A	---	N/A	---	---	---	---	---	---	S	NA	---
WH-SGI-V-07631	N/A	S	N/A	---	N/A	---	N/A	---	N/A	S	N/A	---	N/A	---	N/A	S	N/A	NA	N/A	---	N/A	---	N/A	---	---	---	---	---	---	S	NA	---
WH-SGI-V-07632	N/A	R	N/A	---	N/A	---	N/A	---	N/A	S	N/A	---	N/A	---	N/A	R	N/A	NA	N/A	---	N/A	---	N/A	---	---	---	---	---	---	R	NA	---
WH-SGI-V-07633	N/A	R	N/A	---	N/A	---	N/A	---	N/A	R	N/A	---	N/A	---	N/A	S	N/A	NA	N/A	---	N/A	---	N/A	---	---	---	---	---	---	R	NA	---
WH-SGI-V-07634	N/A	R	N/A	---	N/A	---	N/A	---	N/A	S	N/A	---	N/A	---	N/A	S	N/A	NA	N/A	---	N/A	---	N/A	---	---	---	---	---	---	R	NA	---
WH-SGI-V-07635	N/A	R	N/A	---	N/A	---	N/A	---	N/A	R	N/A	---	N/A	---	N/A	S	N/A	NA	N/A	---	N/A	---	N/A	---	---	---	---	---	---	R	NA	---
WH-SGI-V-07636	N/A	S	N/A	---	N/A	---	N/A	---	N/A	S	N/A	---	N/A	---	N/A	S	N/A	NA	N/A	---	N/A	---	N/A	---	---	---	---	---	---	R	NA	---
WH-SGI-V-07637	N/A	S	N/A	---	N/A	---	N/A	---	N/A	S	N/A	---	N/A	---	N/A	S	N/A	NA	N/A	---	N/A	---	N/A	---	---	---	---	---	---	R	NA	---
WH-SGI-V-07638	N/A	R	N/A	---	N/A	---	N/A	---	N/A	I	N/A	---	N/A	---	N/A	R	N/A	NA	N/A	---	N/A	---	N/A	---	---	---	---	---	---	R	NA	---
WH-SGI-V-07639	N/A	S	N/A	---	N/A	---	N/A	---	N/A	S	N/A	---	N/A	---	N/A	S	N/A	NA	N/A	---	N/A	---	N/A	---	---	---	---	---	---	S	NA	---
WH-SGI-V-07640	N/A	S	N/A	---	N/A	---	N/A	---	N/A	S	N/A	---	N/A	---	N/A	I	N/A	NA	N/A	---	N/A	---	N/A	---	---	---	---	---	---	R	NA	---
WH-SGI-V-07641	N/A	S	N/A	---	N/A	---	N/A	---	N/A	S	N/A	---	N/A	---	N/A	S	N/A	NA	N/A	---	N/A	---	N/A	---	---	---	---	---	---	R	NA	---
WH-SGI-V-07642	N/A	S	N/A	---	N/A	---	N/A	---	N/A	S	N/A	---	N/A	---	N/A	S	N/A	NA	N/A	---	N/A	---	N/A	---	---	---	---	---	---	R	NA	---
WH-SGI-V-07643	N/A	R	N/A	---	N/A	---	N/A	---	N/A	R	N/A	---	N/A	---	N/A	R	N/A	NA	N/A	---	N/A	---	N/A	---	---	---	---	---	---	I	NA	---
WH-SGI-V-07644	N/A	R	N/A	---	N/A	---	N/A	---	N/A	I	N/A	---	N/A	---	N/A	R	N/A	NA	N/A	---	N/A	---	N/A	---	---	---	---	---	---	R	NA	---
WH-SGI-V-07645	N/A	S	N/A	---	N/A	---	N/A	---	N/A	S	N/A	---	N/A	---	N/A	R	N/A	NA	N/A	---	N/A	---	N/A	---	---	---	---	---	---	R	NA	---
WH-SGI-V-07646	N/A	R	N/A	---	N/A	---	N/A	---	N/A	I	N/A	---	N/A	---	N/A	S	N/A	NA	N/A	---	N/A	---	N/A	---	---	---	---	---	---	R	NA	---
WH-SGI-V-07647	N/A	R	N/A	---	N/A	---	N/A	---	N/A	S	N/A	---	N/A	---	N/A	R	N/A	NA	N/A	---	N/A	---	N/A	---	---	---	---	---	---	R	NA	---
WH-SGI-V-07648	N/A	R	N/A	---	N/A	---	N/A	---	N/A	I	N/A	---	N/A	---	N/A	I	N/A	NA	N/A	---	N/A	---	N/A	---	---	---	---	---	---	R	NA	---
WH-SGI-V-07649	N/A	S	N/A	---	N/A	---	N/A	---	N/A	S	N/A	---	N/A	---	N/A	S	N/A	NA	N/A	---	N/A	---	N/A	---	---	---	---	---	---	S	NA	---
WH-SGI-V-07650	N/A	S	N/A	---	N/A	---	N/A	---	N/A	S	N/A	---	N/A	---	N/A	S	N/A	NA	N/A	---	N/A	---	N/A	---	---	---	---	---	---	S	NA	---
WH-SGI-V-07651	N/A	S	N/A	---	N/A	---	N/A	---	N/A	I	N/A	---	N/A	---	N/A	I	N/A	NA	N/A	---	N/A	---	N/A	---	---	---	---	---	---	R	NA	---
WH-SGI-V-07652	N/A	S	N/A	---	N/A	---	N/A	---	N/A	S	N/A	---	N/A	---	N/A	S	N/A	NA	N/A	---	N/A	---	N/A	---	---	---	---	---	---	R	NA	---
WH-SGI-V-07678	N/A	S	N/A	---	N/A	---	N/A	---	N/A	S	N/A	---	N/A	---	N/A	S	N/A	NA	N/A	---	N/A	---	N/A	---	---	---	---	---	---	S	NA	---
WH-SGI-V-07679	N/A	S	N/A	---	N/A	---	N/A	---	N/A	S	N/A	---	N/A	---	N/A	S	N/A	NA	N/A	---	N/A	---	N/A	---	---	---	---	---	---	R	NA	---
WH-SGI-V-07680	N/A	I	N/A	---	N/A	---	N/A	---	N/A	S	N/A	---	N/A	---	N/A	S	N/A	NA	N/A	---	N/A	---	N/A	---	---	---	---	---	---	R	NA	---
WH-SGI-V-07681	N/A	S	N/A	---	N/A	---	N/A	---	N/A	S	N/A	---	N/A	---	N/A	S	N/A	NA	N/A	---	N/A	---	N/A	---	---	---	---	---	---	S	NA	---
WH-SGI-V-07682	N/A	S	N/A	---	N/A	---	N/A	---	N/A	S	N/A	---	N/A	---	N/A	I	N/A	NA	N/A	---	N/A	---	N/A	---	---	---	---	---	---	R	NA	---
WH-SGI-V-07683	N/A	I	N/A	---	N/A	---	N/A	---	N/A	S	N/A	---	N/A	---	N/A	S	N/A	NA	N/A	---	N/A	---	N/A	---	---	---	---	---	---	R	NA	---
WH-SGI-V-07684	N/A	S	N/A	---	N/A	---	N/A	---	N/A	S	N/A	---	N/A	---	N/A	S	N/A	NA	N/A	---	N/A	---	N/A	---	---	---	---	---	---	S	NA	---
WH-SGI-V-07685	N/A	R	N/A	---	N/A	---	N/A	---	N/A	S	N/A	---	N/A	---	N/A	I	N/A	NA	N/A	---	N/A	---	N/A	---	---	---	---	---	---	R	NA	---
WH-SGI-V-07686	N/A	S	N/A	---	N/A	---	N/A	---	N/A	S	N/A	---	N/A	---	N/A	S	N/A	NA	N/A	---	N/A	---	N/A	---	---	---	---	---	---	S	NA	---
WH-SGI-V-07687	N/A	R	N/A	---	N/A	---	N/A	---	N/A	R	N/A	---	N/A	---	N/A	R	N/A	NA	N/A	---	N/A	---	N/A	---	---	---	---	---	---	R	NA	---
WH-SGI-V-07688	N/A	S	N/A	---	N/A	---	N/A	---	N/A	S	N/A	---	N/A	---	N/A	I	N/A	NA	N/A	---	N/A	---	N/A	---	---	---	---	---	---	R	NA	---
WH-SGI-V-07689	N/A	S	N/A	---	N/A	---	N/A	---	N/A	S	N/A	---	N/A	---	N/A	S	N/A	NA	N/A	---	N/A	---	N/A	---	---	---	---	---	---	S	NA	---
WH-SGI-V-07690	N/A	S	N/A	---	N/A	---	N/A	---	N/A	S	N/A	---	N/A	---	N/A	R	N/A	NA	N/A	---	N/A	---	N/A	---	---	---	---	---	---	R	NA	---
WH-SGI-V-07691	N/A	S	N/A	---	N/A	---	N/A	---	N/A	S	N/A	---	N/A	---	N/A	R	N/A	NA	N/A	---	N/A	---	N/A	---	---	---	---	---	---	R	NA	---
WH-SGI-V-07692	N/A	S	N/A	---	N/A	---	N/A	---	N/A	S	N/A	---	N/A	---	N/A	S	N/A	NA	N/A	---	N/A	---	N/A	---	---	---	---	---	---	S	NA	---
WH-SGI-V-07693	N/A	S	N/A	---	N/A	---	N/A	---	N/A	S	N/A	---	N/A	---	N/A	I	N/A	NA	N/A	---	N/A	---	N/A	---	---	---	---	---	---	R	NA	---
WH-SGI-V-07694	N/A	R	N/A	---	N/A	---	N/A	---	N/A	S	N/A	---	N/A	---	N/A	S	N/A	NA	N/A	---	N/A	---	N/A	---	---	---	---	---	---	R	NA	---
WH-SGI-V-07695	N/A	S	N/A	---	N/A	---	N/A	---	N/A	S	N/A	---	N/A	---	N/A	S	N/A	NA	N/A	---	N/A	---	N/A	---	---	---	---	---	---	S	NA	---
WH-SGI-V-07696	N/A	R	N/A	---	N/A	---	N/A	---	N/A	S	N/A	---	N/A	---	N/A	I	N/A	NA	N/A	---	N/A	---	N/A	---	---	---	---	---	---	R	NA	---
WH-SGI-V-07697	N/A	S	N/A	---	N/A	---	N/A	---	N/A	S	N/A	---	N/A	---	N/A	S	N/A	NA	N/A	---	N/A	---	N/A	---	---	---	---	---	---	S	NA	---
WH-SGI-V-07698	N/A	S	N/A	---	N/A	---	N/A	---	N/A	S	N/A	---	N/A	---	N/A	S	N/A	NA	N/A	---	N/A	---	N/A	---	---	---	---	---	---	S	NA	---
WH-SGI-V-07699	N/A	S	N/A	---	N/A	---	N/A	---	N/A	S	N/A	---	N/A	---	N/A	S	N/A	NA	N/A	---	N/A	---	N/A	---	---	---	---	---	---	S	NA	---
WH-SGI-V-07700	N/A	S	N/A	---	N/A	---	N/A	---	N/A	S	N/A	---	N/A	---	N/A	S	N/A	NA	N/A	---	N/A	---	N/A	---	---	---	---	---	---	R	NA	---
WH-SGI-V-07701	N/A	S	N/A	---	N/A	---	N/A	---	N/A	S	N/A	---	N/A	---	N/A	S	N/A	NA	N/A	---	N/A	---	N/A	---	---	---	---	---	---	S	NA	---
WH-SGI-V-07702	N/A	S	N/A	---	N/A	---	N/A	---	N/A	R	N/A	---	N/A	---	N/A	S	N/A	NA	N/A	---	N/A	---	N/A	---	---	---	---	---	---	R	NA	---
WH-SGI-V-07703	N/A	S	N/A	---	N/A	---	N/A	---	N/A	R	N/A	---	N/A	---	N/A	S	N/A	NA	N/A	---	N/A	---	N/A	---	---	---	---	---	---	R	NA	---
WH-SGI-V-07704	N/A	S	N/A	---	N/A	---	N/A	---	N/A	S	N/A	---	N/A	---	N/A	S	N/A	NA	N/A	---	N/A	---	N/A	---	---	---	---	---	---	I	NA	---
WH-SGI-V-07705	N/A	R	N/A	---	N/A	---	N/A	---	N/A	S	N/A	---	N/A	---	N/A	S	N/A	NA	N/A	---	N/A	---	N/A	---	---	---	---	---	---	I	NA	---
WH-SGI-V-07706	N/A	S	N/A	---	N/A	---	N/A	---	N/A	S	N/A	---	N/A	---	N/A	S	N/A	NA	N/A	---	N/A	---	N/A	---	---	---	---	---	---	S	NA	---
WH-SGI-V-07707	N/A	S	N/A	---	N/A	---	N/A	---	N/A	S	N/A	---	N/A	---	N/A	S	N/A	NA	N/A	---	N/A	---	N/A	---	---	---	---	---	---	S	NA	---
WH-SGI-V-07708	N/A	S	N/A	---	N/A	---	N/A	---	N/A	S	N/A	---	N/A	---	N/A	R	N/A	NA	N/A	---	N/A	---	N/A	---	---	---	---	---	---	R	NA	---
WH-SGI-V-07709	N/A	S	N/A	---	N/A	---	N/A	---	N/A	S	N/A	---	N/A	---	N/A	R	N/A	NA	N/A	---	N/A	---	N/A	---	---	---	---	---	---	R	NA	---
WH-SGI-V-07710	N/A	S	N/A	---	N/A	---	N/A	---	N/A	S	N/A	---	N/A	---	N/A	S	N/A	NA	N/A	---	N/A	---	N/A	---	---	---	---	---	---	S	NA	---
WH-SGI-V-07711	N/A	S	N/A	---	N/A	---	N/A	---	N/A	S	N/A	---	N/A	---	N/A	S	N/A	NA	N/A	---	N/A	---	N/A	---	---	---	---	---	---	S	NA	---
WH-SGI-V-07299	N/A	S	N/A	---	N/A	---	N/A	---	N/A	S	N/A	---	N/A	---	N/A	S	N/A	S	N/A	---	N/A	---	N/A	---	---	---	---	---	---	S	NA	---
WH-SGI-V-07247	N/A	R	N/A	---	N/A	---	N/A	---	N/A	R	N/A	---	N/A	---	N/A	R	N/A	S	N/A	---	N/A	---	N/A	---	---	---	---	---	---	R	NA	---
WH-SGI-V-07248	N/A	S	N/A	---	N/A	---	N/A	---	N/A	S	N/A	---	N/A	---	N/A	S	N/A	S	N/A	---	N/A	---	N/A	---	---	---	---	---	---	S	NA	---
WH-SGI-V-07249	N/A	R	N/A	---	N/A	---	N/A	---	N/A	S	N/A	---	N/A	---	N/A	I	N/A	S	N/A	---	N/A	---	N/A	---	---	---	---	---	---	R	NA	---
WH-SGI-V-07250	N/A	S	N/A	---	N/A	---	N/A	---	N/A	S	N/A	---	N/A	---	N/A	S	N/A	S	N/A	---	N/A	---	N/A	---	---	---	---	---	---	S	NA	---
WH-SGI-V-07251	N/A	I	N/A	---	N/A	---	N/A	---	N/A	S	N/A	---	N/A	---	N/A	S	N/A	S	N/A	---	N/A	---	N/A	---	---	---	---	---	---	S	NA	---
WH-SGI-V-07252	N/A	S	N/A	---	N/A	---	N/A	---	N/A	S	N/A	---	N/A	---	N/A	S	N/A	S	N/A	---	N/A	---	N/A	---	---	---	---	---	---	S	NA	---
WH-SGI-V-07253	N/A	S	N/A	---	N/A	---	N/A	---	N/A	R	N/A	---	N/A	---	N/A	R	N/A	S	N/A	---	N/A	---	N/A	---	---	---	---	---	---	R	NA	---
WH-SGI-V-07254	N/A	I	N/A	---	N/A	---	N/A	---	N/A	S	N/A	---	N/A	---	N/A	I	N/A	S	N/A	---	N/A	---	N/A	---	---	---	---	---	---	R	NA	---
WH-SGI-V-07255	N/A	S	N/A	---	N/A	---	N/A	---	N/A	S	N/A	---	N/A	---	N/A	S	N/A	S	N/A	---	N/A	---	N/A	---	---	---	---	---	---	S	NA	---
WH-SGI-V-07256	N/A	S	N/A	---	N/A	---	N/A	---	N/A	R	N/A	---	N/A	---	N/A	S	N/A	S	N/A	---	N/A	---	N/A	---	---	---	---	---	---	R	NA	---
WH-SGI-V-07258	N/A	S	N/A	---	N/A	---	N/A	---	N/A	S	N/A	---	N/A	---	N/A	S	N/A	S	N/A	---	N/A	---	N/A	---	---	---	---	---	---	S	NA	---
WH-SGI-V-07259	N/A	S	N/A	---	N/A	---	N/A	---	N/A	I	N/A	---	N/A	---	N/A	I	N/A	S	N/A	---	N/A	---	N/A	---	---	---	---	---	---	R	NA	---
WH-SGI-V-07260	N/A	R	N/A	---	N/A	---	N/A	---	N/A	S	N/A	---	N/A	---	N/A	I	N/A	S	N/A	---	N/A	---	N/A	---	---	---	---	---	---	I	NA	---
WH-SGI-V-07263	N/A	S	N/A	---	N/A	---	N/A	---	N/A	S	N/A	---	N/A	---	N/A	S	N/A	S	N/A	---	N/A	---	N/A	---	---	---	---	---	---	R	NA	---
WH-SGI-V-07265	N/A	S	N/A	---	N/A	---	N/A	---	N/A	S	N/A	---	N/A	---	N/A	S	N/A	S	N/A	---	N/A	---	N/A	---	---	---	---	---	---	S	NA	---
WH-SGI-V-07266	N/A	S	N/A	---	N/A	---	N/A	---	N/A	S	N/A	---	N/A	---	N/A	S	N/A	S	N/A	---	N/A	---	N/A	---	---	---	---	---	---	S	NA	---
WH-SGI-V-07267	N/A	S	N/A	---	N/A	---	N/A	---	N/A	S	N/A	---	N/A	---	N/A	S	N/A	S	N/A	---	N/A	---	N/A	---	---	---	---	---	---	S	NA	---
WH-SGI-V-07268	N/A	R	N/A	---	N/A	---	N/A	---	N/A	R	N/A	---	N/A	---	N/A	I	N/A	S	N/A	---	N/A	---	N/A	---	---	---	---	---	---	I	NA	---
WH-SGI-V-07272	N/A	S	N/A	---	N/A	---	N/A	---	N/A	S	N/A	---	N/A	---	N/A	S	N/A	S	N/A	---	N/A	---	N/A	---	---	---	---	---	---	S	NA	---
WH-SGI-V-07273	N/A	S	N/A	---	N/A	---	N/A	---	N/A	S	N/A	---	N/A	---	N/A	S	N/A	S	N/A	---	N/A	---	N/A	---	---	---	---	---	---	S	NA	---
WH-SGI-V-07276	N/A	R	N/A	---	N/A	---	N/A	---	N/A	R	N/A	---	N/A	---	N/A	I	N/A	S	N/A	---	N/A	---	N/A	---	---	---	---	---	---	R	NA	---
WH-SGI-V-07277	N/A	S	N/A	---	N/A	---	N/A	---	N/A	S	N/A	---	N/A	---	N/A	I	N/A	S	N/A	---	N/A	---	N/A	---	---	---	---	---	---	I	NA	---
WH-SGI-V-07278	N/A	S	N/A	---	N/A	---	N/A	---	N/A	S	N/A	---	N/A	---	N/A	S	N/A	S	N/A	---	N/A	---	N/A	---	---	---	---	---	---	R	NA	---
WH-SGI-V-07279	N/A	S	N/A	---	N/A	---	N/A	---	N/A	S	N/A	---	N/A	---	N/A	S	N/A	S	N/A	---	N/A	---	N/A	---	---	---	---	---	---	S	NA	---
WH-SGI-V-07280	N/A	S	N/A	---	N/A	---	N/A	---	N/A	S	N/A	---	N/A	---	N/A	S	N/A	S	N/A	---	N/A	---	N/A	---	---	---	---	---	---	S	NA	---
WH-SGI-V-07281	N/A	R	N/A	---	N/A	---	N/A	---	N/A	S	N/A	---	N/A	---	N/A	R	N/A	S	N/A	---	N/A	---	N/A	---	---	---	---	---	---	R	NA	---
WH-SGI-V-07282	N/A	S	N/A	---	N/A	---	N/A	---	N/A	S	N/A	---	N/A	---	N/A	S	N/A	S	N/A	---	N/A	---	N/A	---	---	---	---	---	---	S	NA	---
WH-SGI-V-07283	N/A	S	N/A	---	N/A	---	N/A	---	N/A	S	N/A	---	N/A	---	N/A	S	N/A	S	N/A	---	N/A	---	N/A	---	---	---	---	---	---	S	NA	---
WH-SGI-V-07284	N/A	S	N/A	---	N/A	---	N/A	---	N/A	S	N/A	---	N/A	---	N/A	S	N/A	S	N/A	---	N/A	---	N/A	---	---	---	---	---	---	S	NA	---
WH-SGI-V-07291	N/A	S	N/A	---	N/A	---	N/A	---	N/A	S	N/A	---	N/A	---	N/A	R	N/A	S	N/A	---	N/A	---	N/A	---	---	---	---	---	---	R	NA	---
WH-SGI-V-07293	N/A	S	N/A	---	N/A	---	N/A	---	N/A	S	N/A	---	N/A	---	N/A	S	N/A	R	N/A	---	N/A	---	N/A	---	---	---	---	---	---	S	NA	---
WH-SGI-V-07294	N/A	S	N/A	---	N/A	---	N/A	---	N/A	S	N/A	---	N/A	---	N/A	R	N/A	S	N/A	---	N/A	---	N/A	---	---	---	---	---	---	R	NA	---
WH-SGI-V-07295	N/A	R	N/A	---	N/A	---	N/A	---	N/A	S	N/A	---	N/A	---	N/A	R	N/A	S	N/A	---	N/A	---	N/A	---	---	---	---	---	---	R	NA	---
WH-SGI-V-07296	N/A	S	N/A	---	N/A	---	N/A	---	N/A	S	N/A	---	N/A	---	N/A	S	N/A	S	N/A	---	N/A	---	N/A	---	---	---	---	---	---	R	NA	---
WH-SGI-V-07297	N/A	S	N/A	---	N/A	---	N/A	---	N/A	S	N/A	---	N/A	---	N/A	S	N/A	S	N/A	---	N/A	---	N/A	---	---	---	---	---	---	S	NA	---
WH-SGI-V-07300	N/A	S	N/A	---	N/A	---	N/A	---	N/A	S	N/A	---	N/A	---	N/A	I	N/A	S	N/A	---	N/A	---	N/A	---	---	---	---	---	---	S	NA	---
WH-SGI-V-07302	N/A	S	N/A	---	N/A	---	N/A	---	N/A	S	N/A	---	N/A	---	N/A	S	N/A	S	N/A	---	N/A	---	N/A	---	---	---	---	---	---	S	NA	---
WH-SGI-V-07305	N/A	S	N/A	---	N/A	---	N/A	---	N/A	S	N/A	---	N/A	---	N/A	S	N/A	S	N/A	---	N/A	---	N/A	---	---	---	---	---	---	S	NA	---
WH-SGI-V-07306	N/A	S	N/A	---	N/A	---	N/A	---	N/A	S	N/A	---	N/A	---	N/A	S	N/A	S	N/A	---	N/A	---	N/A	---	---	---	---	---	---	S	NA	---
WH-SGI-V-07309	N/A	I	N/A	---	N/A	---	N/A	---	N/A	R	N/A	---	N/A	---	N/A	S	N/A	S	N/A	---	N/A	---	N/A	---	---	---	---	---	---	R	NA	---
WH-SGI-V-07310	N/A	S	N/A	---	N/A	---	N/A	---	N/A	S	N/A	---	N/A	---	N/A	S	N/A	S	N/A	---	N/A	---	N/A	---	---	---	---	---	---	S	NA	---
WH-SGI-V-07311	N/A	S	N/A	---	N/A	---	N/A	---	N/A	S	N/A	---	N/A	---	N/A	I	N/A	S	N/A	---	N/A	---	N/A	---	---	---	---	---	---	R	NA	---
WH-SGI-V-07312	N/A	S	N/A	---	N/A	---	N/A	---	N/A	S	N/A	---	N/A	---	N/A	S	N/A	S	N/A	---	N/A	---	N/A	---	---	---	---	---	---	S	NA	---
WH-SGI-V-07313	N/A	S	N/A	---	N/A	---	N/A	---	N/A	S	N/A	---	N/A	---	N/A	S	N/A	S	N/A	---	N/A	---	N/A	---	---	---	---	---	---	S	NA	---
WH-SGI-V-07314	N/A	S	N/A	---	N/A	---	N/A	---	N/A	S	N/A	---	N/A	---	N/A	S	N/A	S	N/A	---	N/A	---	N/A	---	---	---	---	---	---	S	NA	---
WH-SGI-V-07316	N/A	S	N/A	---	N/A	---	N/A	---	N/A	S	N/A	---	N/A	---	N/A	S	N/A	S	N/A	---	N/A	---	N/A	---	---	---	---	---	---	S	NA	---
WH-SGI-V-07317	N/A	S	N/A	---	N/A	---	N/A	---	N/A	S	N/A	---	N/A	---	N/A	S	N/A	S	N/A	---	N/A	---	N/A	---	---	---	---	---	---	S	NA	---
WH-SGI-V-07318	N/A	S	N/A	---	N/A	---	N/A	---	N/A	S	N/A	---	N/A	---	N/A	S	N/A	S	N/A	---	N/A	---	N/A	---	---	---	---	---	---	S	NA	---
WH-SGI-V-07320	N/A	R	N/A	---	N/A	---	N/A	---	N/A	R	N/A	---	N/A	---	N/A	R	N/A	S	N/A	---	N/A	---	N/A	---	---	---	---	---	---	R	NA	---
WH-SGI-V-07322	N/A	R	N/A	---	N/A	---	N/A	---	N/A	R	N/A	---	N/A	---	N/A	I	N/A	S	N/A	---	N/A	---	N/A	---	---	---	---	---	---	I	NA	---
WH-SGI-V-07323	N/A	R	N/A	---	N/A	---	N/A	---	N/A	R	N/A	---	N/A	---	N/A	R	N/A	S	N/A	---	N/A	---	N/A	---	---	---	---	---	---	R	NA	---
WH-SGI-V-07324	N/A	S	N/A	---	N/A	---	N/A	---	N/A	R	N/A	---	N/A	---	N/A	I	N/A	S	N/A	---	N/A	---	N/A	---	---	---	---	---	---	R	NA	---
WH-SGI-V-07325	N/A	I	N/A	---	N/A	---	N/A	---	N/A	R	N/A	---	N/A	---	N/A	I	N/A	S	N/A	---	N/A	---	N/A	---	---	---	---	---	---	I	NA	---
WH-SGI-V-07326	N/A	S	N/A	---	N/A	---	N/A	---	N/A	S	N/A	---	N/A	---	N/A	I	N/A	S	N/A	---	N/A	---	N/A	---	---	---	---	---	---	R	NA	---
WH-SGI-V-07327	N/A	R	N/A	---	N/A	---	N/A	---	N/A	R	N/A	---	N/A	---	N/A	R	N/A	S	N/A	---	N/A	---	N/A	---	---	---	---	---	---	R	NA	---
WH-SGI-V-07328	N/A	S	N/A	---	N/A	---	N/A	---	N/A	S	N/A	---	N/A	---	N/A	R	N/A	S	N/A	---	N/A	---	N/A	---	---	---	---	---	---	S	NA	---
WH-SGI-V-07329	N/A	R	N/A	---	N/A	---	N/A	---	N/A	R	N/A	---	N/A	---	N/A	I	N/A	S	N/A	---	N/A	---	N/A	---	---	---	---	---	---	R	NA	---
WH-SGI-V-07330	N/A	S	N/A	---	N/A	---	N/A	---	N/A	S	N/A	---	N/A	---	N/A	S	N/A	S	N/A	---	N/A	---	N/A	---	---	---	---	---	---	R	NA	---
WH-SGI-V-07055	N/A		N/A	---	N/A	---	N/A	---	N/A		N/A	---	N/A	---	N/A		N/A		N/A	---	N/A	---	N/A	---	---	---	---	---			NA	---	Omitted due to poor QC
WH-SGI-V-07064	N/A		N/A	---	N/A	---	N/A	---	N/A		N/A	---	N/A	---	N/A		N/A		N/A	---	N/A	---	N/A	---	---	---	---	---			NA	---	Omitted due to poor QC
WH-SGI-V-07072	N/A		N/A	---	N/A	---	N/A	---	N/A		N/A	---	N/A	---	N/A		N/A		N/A	---	N/A	---	N/A	---	---	---	---	---			NA	---	Omitted due to poor QC
WH-SGI-V-07165	N/A		N/A	---	N/A	---	N/A	---	N/A		N/A	---	N/A	---	N/A		N/A		N/A	---	N/A	---	N/A	---	---	---	---	---			NA	---	Omitted due to poor QC
WH-SGI-V-07234	N/A		N/A	---	N/A	---	N/A	---	N/A		N/A	---	N/A	---	N/A		N/A		N/A	---	N/A	---	N/A	---	---	---	---	---			NA	---	Omitted due to poor QC
WH-SGI-V-07370	N/A		N/A	---	N/A	---	N/A	---	N/A		N/A	---	N/A	---	N/A		N/A		N/A	---	N/A	---	N/A	---	---	---	---	---			NA	---	Omitted due to poor QC
WH-SGI-V-07618	N/A		N/A	---	N/A	---	N/A	---	N/A		N/A	---	N/A	---	N/A		N/A		N/A	---	N/A	---	N/A	---	---	---	---	---			NA	---	Omitted due to poor QC
WH-SGI-V-07261	N/A		N/A	---	N/A	---	N/A	---	N/A		N/A	---	N/A	---	N/A		N/A		N/A	---	N/A	---	N/A	---	---	---	---	---			NA	---	Omitted due to poor QC
WH-SGI-V-07286	N/A		N/A	---	N/A	---	N/A	---	N/A		N/A	---	N/A	---	N/A		N/A		N/A	---	N/A	---	N/A	---	---	---	---	---			NA	---	Omitted due to no AMR data
WH-SGI-V-07287	N/A		N/A	---	N/A	---	N/A	---	N/A		N/A	---	N/A	---	N/A		N/A		N/A	---	N/A	---	N/A	---	---	---	---	---			NA	---	Omitted due to poor QC
WH-SGI-V-07290	N/A		N/A	---	N/A	---	N/A	---	N/A		N/A	---	N/A	---	N/A		N/A		N/A	---	N/A	---	N/A	---	---	---	---	---			NA	---	Omitted due to no AMR data
Buhl et al., 2019 (disc diffusions)
buhl_2	N/A	R	N/A	R	N/A	R	N/A	R	N/A	R	N/A	R	N/A	R	N/A	R	N/A	S	---	---	---	---	---	---	---	---	---	---	---	R	---	---
buhl_3	N/A	R	N/A	R	N/A	R	N/A	R	N/A	S	N/A	R	N/A	S	N/A	R	N/A	S	---	---	---	---	---	---	---	---	---	---	---	R	---	---
buhl_5	N/A	R	N/A	R	N/A	R	N/A	R	N/A	R	N/A	R	N/A	R	N/A	R	N/A	S	---	---	---	---	---	---	---	---	---	---	---	R	---	---
buhl_8	N/A	R	N/A	R	N/A	R	N/A	S	N/A	S	N/A	R	N/A	S	N/A	S	N/A	S	---	---	---	---	---	---	---	---	---	---	---	R	---	---
buhl_9	N/A	R	N/A	R	N/A	R	N/A	R	N/A	---	N/A	R	N/A	---	N/A	S	N/A	---	---	---	---	---	---	---	---	---	---	---	---	R	---	---
buhl_14	N/A	R	N/A	R	N/A	R	N/A	S	N/A	S	N/A	R	N/A	S	N/A	S	N/A	S	---	---	---	---	---	---	---	---	---	---	---	R	---	---
buhl_17	N/A	R	N/A	R	N/A	R	N/A	S	N/A	S	N/A	R	N/A	S	N/A	S	N/A	S	---	---	---	---	---	---	---	---	---	---	---	R	---	---
buhl_18	N/A	R	N/A	R	N/A	R	N/A	R	N/A	R	N/A	R	N/A	R	N/A	R	N/A	S	---	---	---	---	---	---	---	---	---	---	---	R	---	---
buhl_19	N/A	R	N/A	R	N/A	R	N/A	S	N/A	R	N/A	R	N/A	R	N/A	S	N/A	S	---	---	---	---	---	---	---	---	---	---	---	R	---	---
buhl_20	N/A	R	N/A	R	N/A	R	N/A	S	N/A	S	N/A	R	N/A	S	N/A	S	N/A	S	---	---	---	---	---	---	---	---	---	---	---	R	---	---
buhl_22	N/A	R	N/A	R	N/A	R	N/A	S	N/A	S	N/A	R	N/A	S	N/A	S	N/A	S	---	---	---	---	---	---	---	---	---	---	---	R	---	---
buhl_25	N/A	R	N/A	R	N/A	R	N/A	R	N/A	S	N/A	R	N/A	S	N/A	S	N/A	S	---	---	---	---	---	---	---	---	---	---	---	R	---	---
buhl_26	N/A	R	N/A	R	N/A	R	N/A	R	N/A	R	N/A	R	N/A	R	N/A	R	N/A	S	---	---	---	---	---	---	---	---	---	---	---	R	---	---
buhl_29	N/A	R	N/A	R	N/A	R	N/A	R	N/A	R	N/A	R	N/A	R	N/A	R	N/A	S	---	---	---	---	---	---	---	---	---	---	---	R	---	---
buhl_30	N/A	R	N/A	R	N/A	R	N/A	R	N/A	R	N/A	R	N/A	R	N/A	R	N/A	S	---	---	---	---	---	---	---	---	---	---	---	R	---	---
buhl_31	N/A	R	N/A	R	N/A	R	N/A	R	N/A	R	N/A	R	N/A	R	N/A	R	N/A	S	---	---	---	---	---	---	---	---	---	---	---	R	---	---
buhl_36	N/A	R	N/A	R	N/A	R	N/A	R	N/A	S	N/A	R	N/A	S	N/A	R	N/A	S	---	---	---	---	---	---	---	---	---	---	---	R	---	---
buhl_37	N/A	R	N/A	R	N/A	R	N/A	R	N/A	R	N/A	R	N/A	R	N/A	R	N/A	S	---	---	---	---	---	---	---	---	---	---	---	R	---	---
buhl_43	N/A	R	N/A	R	N/A	R	N/A	R	N/A	R	N/A	R	N/A	R	N/A	R	N/A	S	---	---	---	---	---	---	---	---	---	---	---	R	---	---
buhl_44	N/A	R	N/A	R	N/A	R	N/A	R	N/A	R	N/A	R	N/A	R	N/A	R	N/A	S	---	---	---	---	---	---	---	---	---	---	---	R	---	---
buhl_46	N/A	R	N/A	R	N/A	R	N/A	R	N/A	R	N/A	R	N/A	R	N/A	R	N/A	S	---	---	---	---	---	---	---	---	---	---	---	R	---	---
buhl_50	N/A	R	N/A	R	N/A	R	N/A	R	N/A	R	N/A	R	N/A	R	N/A	R	N/A	S	---	---	---	---	---	---	---	---	---	---	---	R	---	---
buhl_52	N/A	R	N/A	R	N/A	R	N/A	R	N/A	R	N/A	R	N/A	R	N/A	R	N/A	S	---	---	---	---	---	---	---	---	---	---	---	R	---	---
buhl_53	N/A	R	N/A	R	N/A	R	N/A	R	N/A	R	N/A	R	N/A	R	N/A	R	N/A	S	---	---	---	---	---	---	---	---	---	---	---	R	---	---
buhl_54	N/A	R	N/A	R	N/A	R	N/A	R	N/A	R	N/A	R	N/A	R	N/A	R	N/A	S	---	---	---	---	---	---	---	---	---	---	---	R	---	---
buhl_58	N/A	R	N/A	S	N/A	R	N/A	R	N/A	I	N/A	R	N/A	I	N/A	S	N/A	S	---	---	---	---	---	---	---	---	---	---	---	R	---	---
buhl_61	N/A	R	N/A	R	N/A	R	N/A	S	N/A	R	N/A	R	N/A	R	N/A	S	N/A	S	---	---	---	---	---	---	---	---	---	---	---	R	---	---
buhl_62	N/A	R	N/A	R	N/A	R	N/A	R	N/A	R	N/A	R	N/A	R	N/A	R	N/A	S	---	---	---	---	---	---	---	---	---	---	---	R	---	---
buhl_65	N/A	R	N/A	R	N/A	R	N/A	S	N/A	R	N/A	R	N/A	R	N/A	R	N/A	R	---	---	---	---	---	---	---	---	---	---	---	R	---	---
buhl_67	N/A	R	N/A	R	N/A	R	N/A	R	N/A	R	N/A	R	N/A	R	N/A	R	N/A	S	---	---	---	---	---	---	---	---	---	---	---	R	---	---
buhl_69	N/A	R	N/A	R	N/A	R	N/A	R	N/A	R	N/A	R	N/A	R	N/A	R	N/A	S	---	---	---	---	---	---	---	---	---	---	---	R	---	---
buhl_72	N/A	R	N/A	R	N/A	R	N/A	R	N/A	R	N/A	R	N/A	R	N/A	R	N/A	S	---	---	---	---	---	---	---	---	---	---	---	R	---	---
buhl_76	N/A	R	N/A	R	N/A	R	N/A	R	N/A	R	N/A	R	N/A	R	N/A	R	N/A	S	---	---	---	---	---	---	---	---	---	---	---	R	---	---
buhl_80	N/A	R	N/A	R	N/A	R	N/A	R	N/A	R	N/A	R	N/A	R	N/A	R	N/A	S	---	---	---	---	---	---	---	---	---	---	---	R	---	---
buhl_81	N/A	R	N/A	R	N/A	R	N/A	R	N/A	R	N/A	R	N/A	R	N/A	R	N/A	S	---	---	---	---	---	---	---	---	---	---	---	R	---	---
buhl_83	N/A	R	N/A	R	N/A	R	N/A	R	N/A	R	N/A	R	N/A	R	N/A	R	N/A	S	---	---	---	---	---	---	---	---	---	---	---	R	---	---
buhl_86	N/A	R	N/A	R	N/A	R	N/A	R	N/A	R	N/A	R	N/A	R	N/A	R	N/A	S	---	---	---	---	---	---	---	---	---	---	---	R	---	---
buhl_88	N/A	R	N/A	R	N/A	R	N/A	R	N/A	R	N/A	R	N/A	R	N/A	R	N/A	S	---	---	---	---	---	---	---	---	---	---	---	R	---	---
buhl_89	N/A	R	N/A	R	N/A	R	N/A	R	N/A	R	N/A	R	N/A	R	N/A	R	N/A	S	---	---	---	---	---	---	---	---	---	---	---	R	---	---
buhl_92	N/A	R	N/A	R	N/A	R	N/A	R	N/A	R	N/A	R	N/A	R	N/A	R	N/A	S	---	---	---	---	---	---	---	---	---	---	---	R	---	---
buhl_93	N/A	R	N/A	R	N/A	R	N/A	R	N/A	R	N/A	R	N/A	R	N/A	R	N/A	S	---	---	---	---	---	---	---	---	---	---	---	R	---	---
buhl_96	N/A	R	N/A	R	N/A	R	N/A	R	N/A	R	N/A	R	N/A	R	N/A	R	N/A	S	---	---	---	---	---	---	---	---	---	---	---	R	---	---
buhl_101	N/A	R	N/A	R	N/A	R	N/A	R	N/A	R	N/A	R	N/A	R	N/A	R	N/A	S	---	---	---	---	---	---	---	---	---	---	---	R	---	---
buhl_105	N/A	R	N/A	R	N/A	R	N/A	R	N/A	R	N/A	R	N/A	R	N/A	R	N/A	S	---	---	---	---	---	---	---	---	---	---	---	R	---	---
buhl_114	N/A	R	N/A	R	N/A	R	N/A	R	N/A	R	N/A	R	N/A	R	N/A	R	N/A	S	---	---	---	---	---	---	---	---	---	---	---	R	---	---
Cabot et al., 2016 (MICs)
FRA_BES03	4	I	16	R	16	R	8	S	4	S	32	I	8	S	4	S	0.5	S	16	R	---	---	---	---	---	---	---	---	---	---	---	---
FRA_BOR01	16	R	16	R	32	R	8	S	4	S	32	I	8	S	8	S	0.5	S	32	R	---	---	---	---	---	---	---	---	---	---	---	---
FRA_CLI01	16	R	8	R	>32	R	8	S	4	S	64	R	8	S	8	S	0.5	S	32	R	---	---	---	---	---	---	---	---	---	---	---	---
FRA_DIJ02	8	R	16	R	32	R	16	I	4	S	64	R	8	S	8	S	0.125	S	32	R	---	---	---	---	---	---	---	---	---	---	---	---
HUSE_F028	16	R	64	R	16	R	64	R	4	S	128	R	32	R	16	I	0.5	S	16	R	---	---	---	---	---	---	---	---	---	---	---	---
HUSE_F034	32	R	32	R	16	R	64	R	2	S	256	R	32	R	32	R	0.125	S	64	R	---	---	---	---	---	---	---	---	---	---	---	---
HUSE_F036	16	R	64	R	32	R	16	I	4	S	64	R	16	I	16	I	0.5	S	64	R	---	---	---	---	---	---	---	---	---	---	---	---
HUSE_F041	16	R	64	R	32	R	16	I	4	S	64	R	16	I	16	I	0.5	S	64	R	---	---	---	---	---	---	---	---	---	---	---	---
PAmb12	16	R	32	R	16	R	16	I	4	S	32	I	16	I	16	I	0.125	S	16	R	---	---	---	---	---	---	---	---	---	---	---	---
PAmb123	32	R	128	R	32	R	32	R	4	S	128	R	32	R	32	R	0.5	S	16	R	---	---	---	---	---	---	---	---	---	---	---	---
PAmb147	16	R	64	R	16	R	32	R	4	S	64	R	16	I	32	R	0.5	S	32	R	---	---	---	---	---	---	---	---	---	---	---	---
PAmb179	16	R	64	R	32	R	32	R	4	S	128	R	16	I	32	R	0.5	S	32	R	---	---	---	---	---	---	---	---	---	---	---	---
PAmb193	8	R	64	R	32	R	32	R	4	S	64	R	16	I	16	I	0.5	S	16	R	---	---	---	---	---	---	---	---	---	---	---	---
PAmb207	16	R	64	R	32	R	32	R	4	S	64	R	16	I	16	I	0.5	S	16	R	---	---	---	---	---	---	---	---	---	---	---	---
PAmb258	1	S	32	R	16	R	4	S	4	S	8	S	2	S	4	S	0.5	S	32	R	---	---	---	---	---	---	---	---	---	---	---	---
PAmb27	64	R	64	R	32	R	64	R	2	S	64	R	32	R	128	R	0.5	S	8	R	---	---	---	---	---	---	---	---	---	---	---	---
PAmb43	16	R	64	R	32	R	64	R	4	S	128	R	16	I	32	R	0.5	S	32	R	---	---	---	---	---	---	---	---	---	---	---	---
PAmb440	8	R	64	R	32	R	128	R	4	S	256	R	64	R	64	R	0.5	S	32	R	---	---	---	---	---	---	---	---	---	---	---	---
Pamb482	32	R	64	R	32	R	32	R	4	S	128	R	16	I	32	R	0.5	S	64	R	---	---	---	---	---	---	---	---	---	---	---	---
PAmb516	4	I	64	R	32	R	32	R	4	S	16	S	8	S	8	S	0.5	S	8	R	---	---	---	---	---	---	---	---	---	---	---	---
PAmb75	1	S	64	R	32	R	4	S	4	S	16	S	16	I	16	I	0.25	S	0.5	S	---	---	---	---	---	---	---	---	---	---	---	---	Flags as ecfX negative by ARDaP
PAmb93	16	R	64	R	32	R	64	R	4	S	128	R	32	R	32	R	0.5	S	16	R	---	---	---	---	---	---	---	---	---	---	---	---
CDC-FDA collection (MICs)
229	>8	R	>8	R	2	S	64	R	16	S	>128	R	64	R	32	R	1	S	32	R	2	S	---	---	16	R	>8	R	---	---	---	---
230	>8	R	>8	R	>16	R	32	R	>64	R	>128	R	4	S	>32	R	1	S	>64	R	>16	R	---	---	>16	R	>8	R	---	---	---	---
231	>8	R	>8	R	>16	R	>64	R	8	S	128	R	>64	R	>32	R	2	S	>64	R	>16	R	---	---	8	S	>8	R	---	---	---	---
232	4	I	4	R	>16	R	≤2	S	8	S	≤4	S	4	S	8	S	1	S	8	R	≤0.5	S	---	---	1	S	8	R	---	---	---	---
233	>8	R	1	I	≤0.5	S	8	S	≤2	S	16	S	32	R	8	S	1	S	32	R	1	S	---	---	4	S	4	R	---	---	---	---
234	2	S	4	R	>16	R	≤2	S	4	S	≤4	S	≤2	S	4	S	1	S	8	R	≤0.5	S	---	---	1	S	8	R	---	---	---	---
235	>8	R	>8	R	>16	R	>64	R	64	R	>128	R	>64	R	>32	R	2	S	32	R	>16	R	---	---	>16	R	>8	R	---	---	---	---
236	2	S	8	R	>16	R	≤2	S	8	S	≤4	S	4	S	8	S	1	S	16	R	---	---	---	---	2	S	>8	R	---	---	---	---
237	2	S	≤0.25	S	≤0.5	S	≤2	S	≤2	S	≤4	S	4	S	≤1	S	1	S	8	R	≤0.5	S	---	---	1	S	≤0.25	S	---	---	---	---
238	≤0.25	S	≤0.25	S	≤0.5	S	≤2	S	4	S	8	S	8	S	4	S	2	S	≤0.5	S	≤0.5	S	---	---	2	S	0.5	S	---	---	---	---
239	>8	R	>8	R	>16	R	>64	R	>64	R	>128	R	32	R	>32	R	8	R	>64	R	>16	R	---	---	>16	R	>8	R	---	---	---	---
240	>8	R	>8	R	>16	R	>64	R	32	I	128	R	32	R	>32	R	1	S	>64	R	>16	R	---	---	>16	R	>8	R	---	---	---	---
241	>8	R	>8	R	>16	R	>64	R	32	I	128	R	32	R	>32	R	1	S	>64	R	>16	R	---	---	>16	R	>8	R	---	---	---	---
242	4	I	8	R	>16	R	32	R	32	I	>128	R	4	S	>32	R	1	S	8	R	>16	R	---	---	>16	R	8	R	---	---	---	---
243	8	R	>8	R	>16	R	16	I	32	I	128	R	≤2	S	>32	R	1	S	32	R	>16	R	---	---	16	R	>8	R	---	---	---	---
244	>8	R	>8	R	>16	R	8	S	8	S	16	S	32	R	16	I	1	S	32	R	>16	R	---	---	8	S	>8	R	---	---	---	---
245	8	R	>8	R	>16	R	32	R	>64	R	32	I	32	R	32	R	1	S	16	R	>16	R	---	---	>16	R	>8	R	---	---	---	---
246	>8	R	>8	R	>16	R	>64	R	>64	R	>128	R	>64	R	>32	R	1	S	>64	R	>16	R	---	---	>16	R	>8	R	---	---	---	---
247	2	S	≤0.25	S	≤0.5	S	4	S	4	S	8	S	8	S	8	S	1	S	16	R	1	S	---	---	4	S	1	S	---	---	---	---
248	4	I	>8	R	>16	R	64	R	64	R	>128	R	8	S	>32	R	1	S	16	R	>16	R	---	---	>16	R	>8	R	---	---	---	---
249	>8	R	>8	R	>16	R	>64	R	>64	R	>128	R	32	R	>32	R	0.5	S	>64	R	>16	R	---	---	>16	R	>8	R	---	---	---	---
250	>8	R	>8	R	>16	R	>64	R	>64	R	>128	R	>64	R	>32	R	2	S	>64	R	>16	R	---	---	>16	R	>8	R	---	---	---	---
251	1	S	8	R	1	S	8	S	8	S	32	I	32	R	16	I	0.5	S	≤0.5	S	2	S	---	---	8	S	8	R	---	---	---	---
252	8	R	>8	R	4	S	64	R	≤1	S	128	R	32	R	32	R	1	S	2	S	2	S	---	---	4	S	>8	R	---	---	---	---
253	1	S	0.5	S	≤0.5	S	16	I	≤2	S	16	S	16	I	4	S	1	S	1	S	1	S	---	---	2	S	2	I	---	---	---	---
254	>8	R	>8	R	>16	R	32	R	>64	R	>128	R	8	S	>32	R	2	S	>64	R	>16	R	---	---	>16	R	>8	R	---	---	---	---
255	>8	R	>8	R	>16	R	32	R	>64	R	>128	R	16	I	>32	R	1	S	>64	R	>16	R	---	---	>16	R	>8	R	---	---	---	---
256	4	I	≤0.25	S	≤0.5	S	4	S	≤2	S	8	S	8	S	2	S	1	S	8	R	1	S	---	---	2	S	0.5	S	---	---	---	---
257	4	I	>8	R	1	S	4	S	8	S	8	S	8	S	8	S	4	R	1	S	1	S	---	---	2	S	>8	R	---	---	---	---
258	≤0.25	S	≤0.25	S	≤0.5	S	≤2	S	≤2	S	≤4	S	8	S	2	S	1	S	2	S	≤0.5	S	---	---	2	S	0.5	S	---	---	---	---
259	0.5	S	≤0.25	S	≤0.5	S	≤2	S	≤2	S	≤4	S	4	S	≤1	S	1	S	2	S	≤0.5	S	---	---	1	S	0.5	S	---	---	---	---
260	8	R	>8	R	>16	R	4	S	64	R	16	S	8	S	8	S	1	S	2	S	1	S	---	---	2	S	>8	R	---	---	---	---
261	0.5	S	4	R	2	S	4	S	16	S	8	S	8	S	8	S	1	S	1	S	1	S	---	---	4	S	8	R	---	---	---	---
262	1	S	2	R	≤0.5	S	4	S	≤2	S	8	S	4	S	2	S	1	S	2	S	1	S	---	---	2	S	2	I	---	---	---	---
263	≤0.25	S	2	R	4	S	≤2	S	16	S	≤4	S	≤2	S	4	S	0.5	S	≤0.5	S	---	---	---	---	---	---	2	I	---	---	---	---
264	2	S	>8	R	≤0.5	S	≤2	S	≤2	S	≤4	S	≤2	S	≤1	S	1	S	16	R	1	S	---	---	2	S	>8	R	---	---	---	---
265	8	R	>8	R	>16	R	8	S	8	S	16	S	8	S	8	S	2	S	16	R	1	S	---	---	4	S	>8	R	---	---	---	---
266	8	R	>8	R	>16	R	16	I	8	S	64	R	4	S	16	I	2	S	16	R	1	S	---	---	2	S	>8	R	---	---	---	---
267	4	I	>8	R	2	S	4	S	16	S	8	S	8	S	16	I	1	S	32	R	1	S	---	---	2	S	>8	R	---	---	---	---
268	8	R	4	R	≤0.5	S	64	R	4	S	>128	R	32	R	32	R	1	S	32	R	4	S	---	---	8	S	8	R	---	---	---	---
269	4	I	>8	R	≤0.5	S	4	S	≤2	S	8	S	8	S	2	S	1	S	16	R	1	S	---	---	4	S	>8	R	---	---	---	---
270	2	S	8	R	1	S	≤2	S	8	S	≤4	S	4	S	8	S	1	S	16	R	1	S	---	---	2	S	>8	R	---	---	---	---
271	8	R	>8	R	>16	R	4	S	≤2	S	16	S	16	I	4	S	2	S	16	R	1	S	---	---	4	S	>8	R	---	---	---	---
272	2	S	8	R	>16	R	≤2	S	4	S	≤4	S	4	S	≤1	S	1	S	16	R	---	---	---	---	---	---	8	R	---	---	---	---
763	>8	R	>8	R	>16	R	>128	R	64	R	>128	R	>64	R	>32	R	1	S	64	R	>16	R	---	---	>16	R	>8	R	---	---	---	---
764	>8	R	>8	R	>16	R	>128	R	>64	R	>128	R	>64	R	>32	R	1	S	64	R	>16	R	---	---	>16	R	>8	R	---	---	---	---
765	>8	R	>8	R	>16	R	>128	R	>64	R	>128	R	>64	R	>32	R	1	S	64	R	>16	R	---	---	>16	R	>8	R	---	---	---	---
766	>8	R	8	R	>16	R	>128	R	64	R	128	R	>64	R	>32	R	1	S	16	R	>16	R	---	---	>16	R	8	R	---	---	---	---
767	>8	R	>8	R	>16	R	>128	R	>64	R	>128	R	>64	R	>32	R	1	S	64	R	>16	R	---	---	>16	R	>8	R	---	---	---	---
769	>8	R	8	R	16	R	>128	R	8	S	128	R	>64	R	>32	R	1	S	16	R	>16	R	---	---	>16	R	8	R	---	---	---	---
770	>8	R	>8	R	>16	R	>128	R	64	R	128	R	>64	R	>32	R	1	S	16	R	>16	R	---	---	>16	R	>8	R	---	---	---	---
771	>8	R	>8	R	>16	R	>128	R	>64	R	>128	R	>64	R	>32	R	1	S	64	R	>16	R	---	---	>16	R	>8	R	---	---	---	---
772	>8	R	4	R	>16	R	>128	R	>64	R	>128	R	>64	R	>32	R	1	S	4	I	>16	R	---	---	>16	R	>8	R	---	---	---	---
773	>8	R	>8	R	>16	R	>128	R	64	R	>128	R	>64	R	>32	R	1	S	64	R	>16	R	---	---	>16	R	>8	R	---	---	---	---
Khaledi et al., 2020 (MICs)
CF592_Iso2	4	I	0.125	S	2	S	128	R	---	---	---	---	---	---	---	---	---	---	---	---	---	---	---	---	---	---	---	---	---	---	---	---
CF609_Iso3	16	R	1	I	8	I	32	R	---	---	---	---	---	---	---	---	---	---	---	---	---	---	---	---	---	---	---	---	---	---	---	---
CH2500	2	S	8	R	0.5	S	4	S	---	---	---	---	---	---	---	---	---	---	---	---	---	---	---	---	---	---	---	---	---	---	---	---
CH2502	64	R	2	R	4	S	16	I	---	---	---	---	---	---	---	---	---	---	---	---	---	---	---	---	---	---	---	---	---	---	---	---
CH2522	4	I	2	R	2	S	32	R	---	---	---	---	---	---	---	---	---	---	---	---	---	---	---	---	---	---	---	---	---	---	---	---
CH2527	2	S	0.25	S	0.5	S	4	S	---	---	---	---	---	---	---	---	---	---	---	---	---	---	---	---	---	---	---	---	---	---	---	---
CH2543	32	R	16	R	512	R	4	S	---	---	---	---	---	---	---	---	---	---	---	---	---	---	---	---	---	---	---	---	---	---	---	---
CH2560	1	S	8	R	512	R	64	R	---	---	---	---	---	---	---	---	---	---	---	---	---	---	---	---	---	---	---	---	---	---	---	---
CH2582	4	I	4	R	0.5	S	1	S	---	---	---	---	---	---	---	---	---	---	---	---	---	---	---	---	---	---	---	---	---	---	---	---
CH2591	8	R	16	R	1024	R	256	R	---	---	---	---	---	---	---	---	---	---	---	---	---	---	---	---	---	---	---	---	---	---	---	---
CH2597	1	S	2	R	1	S	16	I	---	---	---	---	---	---	---	---	---	---	---	---	---	---	---	---	---	---	---	---	---	---	---	---
CH2598	8	R	0.25	S	1	S	2	S	---	---	---	---	---	---	---	---	---	---	---	---	---	---	---	---	---	---	---	---	---	---	---	---
CH2608	8	R	16	R	1024	R	32	R	---	---	---	---	---	---	---	---	---	---	---	---	---	---	---	---	---	---	---	---	---	---	---	---
CH2623	16	R	16	R	256	R	16	I	---	---	---	---	---	---	---	---	---	---	---	---	---	---	---	---	---	---	---	---	---	---	---	---
CH2639	8	R	32	R	1024	R	128	R	---	---	---	---	---	---	---	---	---	---	---	---	---	---	---	---	---	---	---	---	---	---	---	---
CH2657	64	R	8	R	256	R	4	S	---	---	---	---	---	---	---	---	---	---	---	---	---	---	---	---	---	---	---	---	---	---	---	---
CH2658	8	R	8	R	1	S	16	I	---	---	---	---	---	---	---	---	---	---	---	---	---	---	---	---	---	---	---	---	---	---	---	---
CH2660	8	R	1	I	0.25	S	64	R	---	---	---	---	---	---	---	---	---	---	---	---	---	---	---	---	---	---	---	---	---	---	---	---
CH2665	64	R	128	R	512	R	512	R	---	---	---	---	---	---	---	---	---	---	---	---	---	---	---	---	---	---	---	---	---	---	---	---
CH2672	8	R	16	R	0.125	S	2	S	---	---	---	---	---	---	---	---	---	---	---	---	---	---	---	---	---	---	---	---	---	---	---	---
CH2674	16	R	64	R	256	R	16	I	---	---	---	---	---	---	---	---	---	---	---	---	---	---	---	---	---	---	---	---	---	---	---	---
CH2675	128	R	32	R	1024	R	16	I	---	---	---	---	---	---	---	---	---	---	---	---	---	---	---	---	---	---	---	---	---	---	---	---
CH2677	8	R	64	R	0.25	S	8	S	---	---	---	---	---	---	---	---	---	---	---	---	---	---	---	---	---	---	---	---	---	---	---	---
CH2678	0.125	S	16	R	4	S	8	S	---	---	---	---	---	---	---	---	---	---	---	---	---	---	---	---	---	---	---	---	---	---	---	---
CH2680	1	S	1	I	1	S	16	I	---	---	---	---	---	---	---	---	---	---	---	---	---	---	---	---	---	---	---	---	---	---	---	---
CH2682	32	R	0.5	S	2	S	16	I	---	---	---	---	---	---	---	---	---	---	---	---	---	---	---	---	---	---	---	---	---	---	---	---
CH2685	16	R	0.5	S	2	S	8	S	---	---	---	---	---	---	---	---	---	---	---	---	---	---	---	---	---	---	---	---	---	---	---	---
CH2687	16	R	16	R	1	S	4	S	---	---	---	---	---	---	---	---	---	---	---	---	---	---	---	---	---	---	---	---	---	---	---	---
CH2690	1	S	1	I	2	S	8	S	---	---	---	---	---	---	---	---	---	---	---	---	---	---	---	---	---	---	---	---	---	---	---	---
CH2698	8	R	8	R	64	R	4	S	---	---	---	---	---	---	---	---	---	---	---	---	---	---	---	---	---	---	---	---	---	---	---	---
CH2699	64	R	16	R	64	R	16	I	---	---	---	---	---	---	---	---	---	---	---	---	---	---	---	---	---	---	---	---	---	---	---	---
CH2705	32	R	32	R	512	R	1024	R	---	---	---	---	---	---	---	---	---	---	---	---	---	---	---	---	---	---	---	---	---	---	---	---
CH2706	256	R	32	R	256	R	512	R	---	---	---	---	---	---	---	---	---	---	---	---	---	---	---	---	---	---	---	---	---	---	---	---
CH2707	8	R	0.25	S	512	R	256	R	---	---	---	---	---	---	---	---	---	---	---	---	---	---	---	---	---	---	---	---	---	---	---	---
CH2713	16	R	1	I	1	S	8	S	---	---	---	---	---	---	---	---	---	---	---	---	---	---	---	---	---	---	---	---	---	---	---	---
CH2718	4	I	0.25	S	1	S	2	S	---	---	---	---	---	---	---	---	---	---	---	---	---	---	---	---	---	---	---	---	---	---	---	---
CH2724	8	R	0.125	S	2	S	2	S	---	---	---	---	---	---	---	---	---	---	---	---	---	---	---	---	---	---	---	---	---	---	---	---
CH2730	4	I	0.06	S	0.25	S	2	S	---	---	---	---	---	---	---	---	---	---	---	---	---	---	---	---	---	---	---	---	---	---	---	---
CH2734	0.25	S	4	R	2	S	16	I	---	---	---	---	---	---	---	---	---	---	---	---	---	---	---	---	---	---	---	---	---	---	---	---
CH2735	8	R	8	R	0.25	S	2	S	---	---	---	---	---	---	---	---	---	---	---	---	---	---	---	---	---	---	---	---	---	---	---	---
CH2747	32	R	0.5	S	0.5	S	4	S	---	---	---	---	---	---	---	---	---	---	---	---	---	---	---	---	---	---	---	---	---	---	---	---
CH2748	8	R	16	R	512	R	16	I	---	---	---	---	---	---	---	---	---	---	---	---	---	---	---	---	---	---	---	---	---	---	---	---
CH2756	1	S	0.25	S	2	S	1	S	---	---	---	---	---	---	---	---	---	---	---	---	---	---	---	---	---	---	---	---	---	---	---	---
CH2764	0.5	S	0.5	S	2	S	64	R	---	---	---	---	---	---	---	---	---	---	---	---	---	---	---	---	---	---	---	---	---	---	---	---
CH2824	32	R	0.5	S	1	S	8	S	---	---	---	---	---	---	---	---	---	---	---	---	---	---	---	---	---	---	---	---	---	---	---	---
CH2829	0.5	S	1	I	1	S	1	S	---	---	---	---	---	---	---	---	---	---	---	---	---	---	---	---	---	---	---	---	---	---	---	---
CH2848	2	S	1	I	2	S	16	I	---	---	---	---	---	---	---	---	---	---	---	---	---	---	---	---	---	---	---	---	---	---	---	---
CH2860	32	R	8	R	1	S	128	R	---	---	---	---	---	---	---	---	---	---	---	---	---	---	---	---	---	---	---	---	---	---	---	---
CH2875	64	R	2	R	32	R	8	S	---	---	---	---	---	---	---	---	---	---	---	---	---	---	---	---	---	---	---	---	---	---	---	---
CH2922	0.5	S	0.25	S	0.5	S	8	S	---	---	---	---	---	---	---	---	---	---	---	---	---	---	---	---	---	---	---	---	---	---	---	---
CH2939	0.25	S	0.125	S	2	S	3	S	---	---	---	---	---	---	---	---	---	---	---	---	---	---	---	---	---	---	---	---	---	---	---	---
CH3173	1	S	32	R	1024	R	128	R	---	---	---	---	---	---	---	---	---	---	---	---	---	---	---	---	---	---	---	---	---	---	---	---
CH3177	8	R	0.25	S	0.25	S	2	S	---	---	---	---	---	---	---	---	---	---	---	---	---	---	---	---	---	---	---	---	---	---	---	---
CH3290	16	R	8	R	32	R	16	I	---	---	---	---	---	---	---	---	---	---	---	---	---	---	---	---	---	---	---	---	---	---	---	---
CH3325	8	R	0.5	S	0.25	S	32	R	---	---	---	---	---	---	---	---	---	---	---	---	---	---	---	---	---	---	---	---	---	---	---	---
CH3462	8	R	0.125	S	0.5	S	8	S	---	---	---	---	---	---	---	---	---	---	---	---	---	---	---	---	---	---	---	---	---	---	---	---
CH3466	16	R	4	R	0.5	S	16	I	---	---	---	---	---	---	---	---	---	---	---	---	---	---	---	---	---	---	---	---	---	---	---	---
CH3484	8	R	2	R	0.25	S	8	S	---	---	---	---	---	---	---	---	---	---	---	---	---	---	---	---	---	---	---	---	---	---	---	---
CH3549	4	I	1	I	0.5	S	8	S	---	---	---	---	---	---	---	---	---	---	---	---	---	---	---	---	---	---	---	---	---	---	---	---
CH3570	2	S	64	R	128	R	32	R	---	---	---	---	---	---	---	---	---	---	---	---	---	---	---	---	---	---	---	---	---	---	---	---
CH3613	64	R	16	R	128	R	32	R	---	---	---	---	---	---	---	---	---	---	---	---	---	---	---	---	---	---	---	---	---	---	---	---
CH3648	2	S	16	R	64	R	128	R	---	---	---	---	---	---	---	---	---	---	---	---	---	---	---	---	---	---	---	---	---	---	---	---
CH3797	64	R	16	R	2	S	16	I	---	---	---	---	---	---	---	---	---	---	---	---	---	---	---	---	---	---	---	---	---	---	---	---
CH3882	4	I	4	R	1	S	8	S	---	---	---	---	---	---	---	---	---	---	---	---	---	---	---	---	---	---	---	---	---	---	---	---
CH3906	2	S	0.5	S	2	S	8	S	---	---	---	---	---	---	---	---	---	---	---	---	---	---	---	---	---	---	---	---	---	---	---	---
CH4035	4	I	4	R	512	R	128	R	---	---	---	---	---	---	---	---	---	---	---	---	---	---	---	---	---	---	---	---	---	---	---	---
CH4083	32	R	1	I	1	S	16	I	---	---	---	---	---	---	---	---	---	---	---	---	---	---	---	---	---	---	---	---	---	---	---	---
CH4411	1	S	8	R	256	R	64	R	---	---	---	---	---	---	---	---	---	---	---	---	---	---	---	---	---	---	---	---	---	---	---	---
CH4418	1	S	0.25	S	0.5	S	16	I	---	---	---	---	---	---	---	---	---	---	---	---	---	---	---	---	---	---	---	---	---	---	---	---
CH4438	4	I	8	R	2	S	32	R	---	---	---	---	---	---	---	---	---	---	---	---	---	---	---	---	---	---	---	---	---	---	---	---
CH4443	1	S	8	R	256	R	64	R	---	---	---	---	---	---	---	---	---	---	---	---	---	---	---	---	---	---	---	---	---	---	---	---
CH4446	4	I	2	R	2	S	8	S	---	---	---	---	---	---	---	---	---	---	---	---	---	---	---	---	---	---	---	---	---	---	---	---
CH4489	8	R	0.25	S	0.5	S	4	S	---	---	---	---	---	---	---	---	---	---	---	---	---	---	---	---	---	---	---	---	---	---	---	---
CH4509	0.25	S	0.125	S	1	S	2	S	---	---	---	---	---	---	---	---	---	---	---	---	---	---	---	---	---	---	---	---	---	---	---	---
CH4520	2	S	0.06	S	0.5	S	16	I	---	---	---	---	---	---	---	---	---	---	---	---	---	---	---	---	---	---	---	---	---	---	---	---
CH4528	4	I	16	R	1	S	8	S	---	---	---	---	---	---	---	---	---	---	---	---	---	---	---	---	---	---	---	---	---	---	---	---
CH4548	1	S	16	R	1024	R	128	R	---	---	---	---	---	---	---	---	---	---	---	---	---	---	---	---	---	---	---	---	---	---	---	---
CH4549	4	I	0.06	S	0.5	S	8	S	---	---	---	---	---	---	---	---	---	---	---	---	---	---	---	---	---	---	---	---	---	---	---	---
CH4560	64	R	64	R	512	R	512	R	---	---	---	---	---	---	---	---	---	---	---	---	---	---	---	---	---	---	---	---	---	---	---	---
CH4584	16	R	64	R	8	I	32	R	---	---	---	---	---	---	---	---	---	---	---	---	---	---	---	---	---	---	---	---	---	---	---	---
CH4591	4	I	2	R	0.5	S	1	S	---	---	---	---	---	---	---	---	---	---	---	---	---	---	---	---	---	---	---	---	---	---	---	---
CH4602	0.25	S	1	I	0.25	S	1	S	---	---	---	---	---	---	---	---	---	---	---	---	---	---	---	---	---	---	---	---	---	---	---	---
CH4634	32	R	16	R	1	S	8	S	---	---	---	---	---	---	---	---	---	---	---	---	---	---	---	---	---	---	---	---	---	---	---	---
CH4681	1	S	0.06	S	0.125	S	32	R	---	---	---	---	---	---	---	---	---	---	---	---	---	---	---	---	---	---	---	---	---	---	---	---
CH4684	0.5	S	1	I	1	S	16	I	---	---	---	---	---	---	---	---	---	---	---	---	---	---	---	---	---	---	---	---	---	---	---	---
CH4703	8	R	2	R	4	S	256	R	---	---	---	---	---	---	---	---	---	---	---	---	---	---	---	---	---	---	---	---	---	---	---	---
CH4704	8	R	0.5	S	2	S	32	R	---	---	---	---	---	---	---	---	---	---	---	---	---	---	---	---	---	---	---	---	---	---	---	---
CH4733	0.5	S	1	I	1	S	2	S	---	---	---	---	---	---	---	---	---	---	---	---	---	---	---	---	---	---	---	---	---	---	---	---
CH4745	8	R	32	R	1024	R	64	R	---	---	---	---	---	---	---	---	---	---	---	---	---	---	---	---	---	---	---	---	---	---	---	---
CH4755	16	R	64	R	0.25	S	4	S	---	---	---	---	---	---	---	---	---	---	---	---	---	---	---	---	---	---	---	---	---	---	---	---
CH4757	64	R	1	I	1	S	64	R	---	---	---	---	---	---	---	---	---	---	---	---	---	---	---	---	---	---	---	---	---	---	---	---
CH4766	32	R	2	R	1	S	128	R	---	---	---	---	---	---	---	---	---	---	---	---	---	---	---	---	---	---	---	---	---	---	---	---
CH4780	8	R	32	R	2	S	64	R	---	---	---	---	---	---	---	---	---	---	---	---	---	---	---	---	---	---	---	---	---	---	---	---
CH4785	16	R	4	R	1	S	16	I	---	---	---	---	---	---	---	---	---	---	---	---	---	---	---	---	---	---	---	---	---	---	---	---
CH4840	16	R	0.25	S	2	S	128	R	---	---	---	---	---	---	---	---	---	---	---	---	---	---	---	---	---	---	---	---	---	---	---	---
CH4860	8	R	64	R	1	S	4	S	---	---	---	---	---	---	---	---	---	---	---	---	---	---	---	---	---	---	---	---	---	---	---	---
CH4862	64	R	8	R	256	R	8	S	---	---	---	---	---	---	---	---	---	---	---	---	---	---	---	---	---	---	---	---	---	---	---	---
CH4877	16	R	16	R	256	R	512	R	---	---	---	---	---	---	---	---	---	---	---	---	---	---	---	---	---	---	---	---	---	---	---	---
CH4878	4	I	1	I	0.5	S	64	R	---	---	---	---	---	---	---	---	---	---	---	---	---	---	---	---	---	---	---	---	---	---	---	---
CH4891	1	S	0.5	S	1	S	8	S	---	---	---	---	---	---	---	---	---	---	---	---	---	---	---	---	---	---	---	---	---	---	---	---
CH4914	0.25	S	1	I	0.25	S	1	S	---	---	---	---	---	---	---	---	---	---	---	---	---	---	---	---	---	---	---	---	---	---	---	---
CH4916	16	R	0.125	S	0.25	S	32	R	---	---	---	---	---	---	---	---	---	---	---	---	---	---	---	---	---	---	---	---	---	---	---	---
CH4990	16	R	0.5	S	1	S	16	I	---	---	---	---	---	---	---	---	---	---	---	---	---	---	---	---	---	---	---	---	---	---	---	---
CH4992	4	I	16	R	0.5	S	8	S	---	---	---	---	---	---	---	---	---	---	---	---	---	---	---	---	---	---	---	---	---	---	---	---
CH5022	128	R	16	R	1024	R	16	I	---	---	---	---	---	---	---	---	---	---	---	---	---	---	---	---	---	---	---	---	---	---	---	---
CH5052	4	I	4	R	16	R	1	S	---	---	---	---	---	---	---	---	---	---	---	---	---	---	---	---	---	---	---	---	---	---	---	---
CH5066	1	S	0.5	S	1	S	32	R	---	---	---	---	---	---	---	---	---	---	---	---	---	---	---	---	---	---	---	---	---	---	---	---
CH5159	1	S	32	R	1024	R	128	R	---	---	---	---	---	---	---	---	---	---	---	---	---	---	---	---	---	---	---	---	---	---	---	---
CH5174	128	R	64	R	256	R	1024	R	---	---	---	---	---	---	---	---	---	---	---	---	---	---	---	---	---	---	---	---	---	---	---	---
CH5182	16	R	2	R	1	S	32	R	---	---	---	---	---	---	---	---	---	---	---	---	---	---	---	---	---	---	---	---	---	---	---	---
CH5193	1	S	32	R	1024	R	128	R	---	---	---	---	---	---	---	---	---	---	---	---	---	---	---	---	---	---	---	---	---	---	---	---
CH5206	0.5	S	1	I	0.5	S	32	R	---	---	---	---	---	---	---	---	---	---	---	---	---	---	---	---	---	---	---	---	---	---	---	---
CH5262	2	S	1	I	0.5	S	8	S	---	---	---	---	---	---	---	---	---	---	---	---	---	---	---	---	---	---	---	---	---	---	---	---
CH5267	8	R	0.5	S	0.5	S	16	I	---	---	---	---	---	---	---	---	---	---	---	---	---	---	---	---	---	---	---	---	---	---	---	---
CH5291	8	R	0.5	S	1	S	32	R	---	---	---	---	---	---	---	---	---	---	---	---	---	---	---	---	---	---	---	---	---	---	---	---
CH5334	8	R	4	R	0.5	S	2	S	---	---	---	---	---	---	---	---	---	---	---	---	---	---	---	---	---	---	---	---	---	---	---	---
CH5353	8	R	0.06	S	0.5	S	16	I	---	---	---	---	---	---	---	---	---	---	---	---	---	---	---	---	---	---	---	---	---	---	---	---
CH5356	2	S	16	R	256	R	4	S	---	---	---	---	---	---	---	---	---	---	---	---	---	---	---	---	---	---	---	---	---	---	---	---
CH5362	4	I	2	R	0.25	S	1	S	---	---	---	---	---	---	---	---	---	---	---	---	---	---	---	---	---	---	---	---	---	---	---	---
CH5363	8	R	0.25	S	0.25	S	128	R	---	---	---	---	---	---	---	---	---	---	---	---	---	---	---	---	---	---	---	---	---	---	---	---
CH5387	8	R	1	I	0.5	S	16	I	---	---	---	---	---	---	---	---	---	---	---	---	---	---	---	---	---	---	---	---	---	---	---	---
CH5432	16	R	128	R	8	I	4	S	---	---	---	---	---	---	---	---	---	---	---	---	---	---	---	---	---	---	---	---	---	---	---	---
CH5462	8	R	0.5	S	0.5	S	64	R	---	---	---	---	---	---	---	---	---	---	---	---	---	---	---	---	---	---	---	---	---	---	---	---
CH5464	64	R	8	R	512	R	4	S	---	---	---	---	---	---	---	---	---	---	---	---	---	---	---	---	---	---	---	---	---	---	---	---
CH5478	16	R	0.25	S	0.5	S	16	I	---	---	---	---	---	---	---	---	---	---	---	---	---	---	---	---	---	---	---	---	---	---	---	---
CH5528	4	I	128	R	1	S	16	I	---	---	---	---	---	---	---	---	---	---	---	---	---	---	---	---	---	---	---	---	---	---	---	---
CH5531	4	I	2	R	4	S	256	R	---	---	---	---	---	---	---	---	---	---	---	---	---	---	---	---	---	---	---	---	---	---	---	---
CH5548	32	R	2	R	2	S	16	I	---	---	---	---	---	---	---	---	---	---	---	---	---	---	---	---	---	---	---	---	---	---	---	---
CH5550	8	R	4	R	4	S	8	S	---	---	---	---	---	---	---	---	---	---	---	---	---	---	---	---	---	---	---	---	---	---	---	---
CH5551	16	R	16	R	256	R	16	I	---	---	---	---	---	---	---	---	---	---	---	---	---	---	---	---	---	---	---	---	---	---	---	---
CH5591	8	R	16	R	64	R	512	R	---	---	---	---	---	---	---	---	---	---	---	---	---	---	---	---	---	---	---	---	---	---	---	---
CH5596	16	R	0.5	S	1	S	8	S	---	---	---	---	---	---	---	---	---	---	---	---	---	---	---	---	---	---	---	---	---	---	---	---
CH5597	32	R	1	I	1	S	16	I	---	---	---	---	---	---	---	---	---	---	---	---	---	---	---	---	---	---	---	---	---	---	---	---
CH5621	2	S	4	R	4	S	128	R	---	---	---	---	---	---	---	---	---	---	---	---	---	---	---	---	---	---	---	---	---	---	---	---
CH5638	16	R	8	R	1	S	16	I	---	---	---	---	---	---	---	---	---	---	---	---	---	---	---	---	---	---	---	---	---	---	---	---
CH5666	8	R	32	R	1024	R	128	R	---	---	---	---	---	---	---	---	---	---	---	---	---	---	---	---	---	---	---	---	---	---	---	---
CH5688	16	R	32	R	128	R	16	I	---	---	---	---	---	---	---	---	---	---	---	---	---	---	---	---	---	---	---	---	---	---	---	---
CH5695	8	R	32	R	1024	R	256	R	---	---	---	---	---	---	---	---	---	---	---	---	---	---	---	---	---	---	---	---	---	---	---	---
ESP002	0.125	S	0.5	S	2	S	64	R	---	---	---	---	---	---	---	---	---	---	---	---	---	---	---	---	---	---	---	---	---	---	---	---
ESP003	0.125	S	0.125	S	2	S	1	S	---	---	---	---	---	---	---	---	---	---	---	---	---	---	---	---	---	---	---	---	---	---	---	---
ESP004	2	S	0.25	S	128	R	2	S	---	---	---	---	---	---	---	---	---	---	---	---	---	---	---	---	---	---	---	---	---	---	---	---
ESP006	0.125	S	1	I	16	R	2	S	---	---	---	---	---	---	---	---	---	---	---	---	---	---	---	---	---	---	---	---	---	---	---	---
ESP009	1	S	2	R	2	S	8	S	---	---	---	---	---	---	---	---	---	---	---	---	---	---	---	---	---	---	---	---	---	---	---	---
ESP011	0.5	S	0.5	S	0.25	S	1	S	---	---	---	---	---	---	---	---	---	---	---	---	---	---	---	---	---	---	---	---	---	---	---	---
ESP012	0.5	S	1	I	64	R	256	R	---	---	---	---	---	---	---	---	---	---	---	---	---	---	---	---	---	---	---	---	---	---	---	---
ESP013	0.25	S	1	I	16	R	8	S	---	---	---	---	---	---	---	---	---	---	---	---	---	---	---	---	---	---	---	---	---	---	---	---
ESP015	0.25	S	0.5	S	4	S	4	S	---	---	---	---	---	---	---	---	---	---	---	---	---	---	---	---	---	---	---	---	---	---	---	---
ESP020	0.25	S	0.125	S	1	S	2	S	---	---	---	---	---	---	---	---	---	---	---	---	---	---	---	---	---	---	---	---	---	---	---	---
ESP021	0.25	S	0.125	S	1	S	2	S	---	---	---	---	---	---	---	---	---	---	---	---	---	---	---	---	---	---	---	---	---	---	---	---
ESP022	1	S	0.125	S	0.5	S	2	S	---	---	---	---	---	---	---	---	---	---	---	---	---	---	---	---	---	---	---	---	---	---	---	---
ESP023	8	R	2	R	2	S	32	R	---	---	---	---	---	---	---	---	---	---	---	---	---	---	---	---	---	---	---	---	---	---	---	---
ESP024	0.125	S	0.125	S	1	S	1	S	---	---	---	---	---	---	---	---	---	---	---	---	---	---	---	---	---	---	---	---	---	---	---	---
ESP025	8	R	0.5	S	16	R	64	R	---	---	---	---	---	---	---	---	---	---	---	---	---	---	---	---	---	---	---	---	---	---	---	---
ESP027	0.25	S	1	I	2	S	32	R	---	---	---	---	---	---	---	---	---	---	---	---	---	---	---	---	---	---	---	---	---	---	---	---
ESP028	0.25	S	0.125	S	2	S	4	S	---	---	---	---	---	---	---	---	---	---	---	---	---	---	---	---	---	---	---	---	---	---	---	---
ESP029	0.25	S	0.25	S	2	S	4	S	---	---	---	---	---	---	---	---	---	---	---	---	---	---	---	---	---	---	---	---	---	---	---	---
ESP031	0.5	S	0.125	S	1	S	2	S	---	---	---	---	---	---	---	---	---	---	---	---	---	---	---	---	---	---	---	---	---	---	---	---
ESP032	0.5	S	0.25	S	2	S	2	S	---	---	---	---	---	---	---	---	---	---	---	---	---	---	---	---	---	---	---	---	---	---	---	---
ESP033	0.125	S	0.125	S	2	S	2	S	---	---	---	---	---	---	---	---	---	---	---	---	---	---	---	---	---	---	---	---	---	---	---	---
ESP034	0.5	S	0.125	S	2	S	2	S	---	---	---	---	---	---	---	---	---	---	---	---	---	---	---	---	---	---	---	---	---	---	---	---
ESP035	0.5	S	0.125	S	2	S	4	S	---	---	---	---	---	---	---	---	---	---	---	---	---	---	---	---	---	---	---	---	---	---	---	---
ESP036	0.5	S	0.125	S	1	S	2	S	---	---	---	---	---	---	---	---	---	---	---	---	---	---	---	---	---	---	---	---	---	---	---	---
ESP037	1	S	0.5	S	2	S	4	S	---	---	---	---	---	---	---	---	---	---	---	---	---	---	---	---	---	---	---	---	---	---	---	---
ESP038	0.5	S	2	R	1	S	1	S	---	---	---	---	---	---	---	---	---	---	---	---	---	---	---	---	---	---	---	---	---	---	---	---
ESP039	0.5	S	4	R	2	S	2	S	---	---	---	---	---	---	---	---	---	---	---	---	---	---	---	---	---	---	---	---	---	---	---	---
ESP040	0.125	S	64	R	8	I	0.5	S	---	---	---	---	---	---	---	---	---	---	---	---	---	---	---	---	---	---	---	---	---	---	---	---
ESP043	2	S	64	R	64	R	16	I	---	---	---	---	---	---	---	---	---	---	---	---	---	---	---	---	---	---	---	---	---	---	---	---
ESP044	4	I	0.5	S	2	S	2	S	---	---	---	---	---	---	---	---	---	---	---	---	---	---	---	---	---	---	---	---	---	---	---	---
ESP046	0.25	S	0.125	S	2	S	2	S	---	---	---	---	---	---	---	---	---	---	---	---	---	---	---	---	---	---	---	---	---	---	---	---
ESP047	4	I	128	R	128	R	16	I	---	---	---	---	---	---	---	---	---	---	---	---	---	---	---	---	---	---	---	---	---	---	---	---
ESP050	1	S	8	R	2	S	4	S	---	---	---	---	---	---	---	---	---	---	---	---	---	---	---	---	---	---	---	---	---	---	---	---
ESP053	8	R	16	R	128	R	8	S	---	---	---	---	---	---	---	---	---	---	---	---	---	---	---	---	---	---	---	---	---	---	---	---
ESP055	8	R	1	I	1	S	8	S	---	---	---	---	---	---	---	---	---	---	---	---	---	---	---	---	---	---	---	---	---	---	---	---
ESP057	4	I	2	R	0.5	S	8	S	---	---	---	---	---	---	---	---	---	---	---	---	---	---	---	---	---	---	---	---	---	---	---	---
ESP058	1	S	0.25	S	1	S	16	I	---	---	---	---	---	---	---	---	---	---	---	---	---	---	---	---	---	---	---	---	---	---	---	---
ESP059	32	R	8	R	2	S	16	I	---	---	---	---	---	---	---	---	---	---	---	---	---	---	---	---	---	---	---	---	---	---	---	---
ESP060	32	R	0.06	S	32	R	16	I	---	---	---	---	---	---	---	---	---	---	---	---	---	---	---	---	---	---	---	---	---	---	---	---
ESP061	8	R	128	R	128	R	16	I	---	---	---	---	---	---	---	---	---	---	---	---	---	---	---	---	---	---	---	---	---	---	---	---
ESP063	8	R	256	R	128	R	16	I	---	---	---	---	---	---	---	---	---	---	---	---	---	---	---	---	---	---	---	---	---	---	---	---
ESP064	64	R	32	R	256	R	128	R	---	---	---	---	---	---	---	---	---	---	---	---	---	---	---	---	---	---	---	---	---	---	---	---
ESP066	4	I	32	R	4	S	4	S	---	---	---	---	---	---	---	---	---	---	---	---	---	---	---	---	---	---	---	---	---	---	---	---
ESP067	8	R	0.25	S	1	S	8	S	---	---	---	---	---	---	---	---	---	---	---	---	---	---	---	---	---	---	---	---	---	---	---	---
ESP068	128	R	32	R	128	R	64	R	---	---	---	---	---	---	---	---	---	---	---	---	---	---	---	---	---	---	---	---	---	---	---	---
ESP069	64	R	64	R	128	R	64	R	---	---	---	---	---	---	---	---	---	---	---	---	---	---	---	---	---	---	---	---	---	---	---	---
ESP070	8	R	16	R	4	S	64	R	---	---	---	---	---	---	---	---	---	---	---	---	---	---	---	---	---	---	---	---	---	---	---	---
ESP071	4	I	32	R	8	I	8	S	---	---	---	---	---	---	---	---	---	---	---	---	---	---	---	---	---	---	---	---	---	---	---	---
ESP072	32	R	0.5	S	1	S	32	R	---	---	---	---	---	---	---	---	---	---	---	---	---	---	---	---	---	---	---	---	---	---	---	---
ESP073	32	R	32	R	2	S	64	R	---	---	---	---	---	---	---	---	---	---	---	---	---	---	---	---	---	---	---	---	---	---	---	---
ESP074	16	R	256	R	128	R	32	R	---	---	---	---	---	---	---	---	---	---	---	---	---	---	---	---	---	---	---	---	---	---	---	---
ESP075	4	I	4	R	0.25	S	16	I	---	---	---	---	---	---	---	---	---	---	---	---	---	---	---	---	---	---	---	---	---	---	---	---
ESP076	4	I	0.5	S	0.25	S	32	R	---	---	---	---	---	---	---	---	---	---	---	---	---	---	---	---	---	---	---	---	---	---	---	---
ESP078	64	R	128	R	256	R	64	R	---	---	---	---	---	---	---	---	---	---	---	---	---	---	---	---	---	---	---	---	---	---	---	---
ESP079	16	R	256	R	64	R	16	I	---	---	---	---	---	---	---	---	---	---	---	---	---	---	---	---	---	---	---	---	---	---	---	---
ESP081	32	R	2	R	2	S	16	I	---	---	---	---	---	---	---	---	---	---	---	---	---	---	---	---	---	---	---	---	---	---	---	---
ESP082	8	R	256	R	64	R	16	I	---	---	---	---	---	---	---	---	---	---	---	---	---	---	---	---	---	---	---	---	---	---	---	---
ESP083	8	R	256	R	64	R	16	I	---	---	---	---	---	---	---	---	---	---	---	---	---	---	---	---	---	---	---	---	---	---	---	---
ESP084	8	R	8	R	128	R	16	I	---	---	---	---	---	---	---	---	---	---	---	---	---	---	---	---	---	---	---	---	---	---	---	---
ESP088	8	R	256	R	256	R	64	R	---	---	---	---	---	---	---	---	---	---	---	---	---	---	---	---	---	---	---	---	---	---	---	---
ESP091	16	R	16	R	2	S	8	S	---	---	---	---	---	---	---	---	---	---	---	---	---	---	---	---	---	---	---	---	---	---	---	---
F1659	4	I	32	R	0.5	S	4	S	---	---	---	---	---	---	---	---	---	---	---	---	---	---	---	---	---	---	---	---	---	---	---	---
F1688	8	R	32	R	0.5	S	64	R	---	---	---	---	---	---	---	---	---	---	---	---	---	---	---	---	---	---	---	---	---	---	---	---
F1689	32	R	16	R	0.5	S	64	R	---	---	---	---	---	---	---	---	---	---	---	---	---	---	---	---	---	---	---	---	---	---	---	---
F1697	512	R	32	R	128	R	1024	R	---	---	---	---	---	---	---	---	---	---	---	---	---	---	---	---	---	---	---	---	---	---	---	---
F1706	32	R	2	R	0.5	S	64	R	---	---	---	---	---	---	---	---	---	---	---	---	---	---	---	---	---	---	---	---	---	---	---	---
F1712	16	R	32	R	64	R	32	R	---	---	---	---	---	---	---	---	---	---	---	---	---	---	---	---	---	---	---	---	---	---	---	---
F1724	512	R	32	R	128	R	1024	R	---	---	---	---	---	---	---	---	---	---	---	---	---	---	---	---	---	---	---	---	---	---	---	---
F1727	16	R	1	I	0.25	S	32	R	---	---	---	---	---	---	---	---	---	---	---	---	---	---	---	---	---	---	---	---	---	---	---	---
F1741	512	R	32	R	128	R	1024	R	---	---	---	---	---	---	---	---	---	---	---	---	---	---	---	---	---	---	---	---	---	---	---	---
F1745	32	R	64	R	64	R	32	R	---	---	---	---	---	---	---	---	---	---	---	---	---	---	---	---	---	---	---	---	---	---	---	---
F1746	512	R	32	R	128	R	1024	R	---	---	---	---	---	---	---	---	---	---	---	---	---	---	---	---	---	---	---	---	---	---	---	---
F1747	512	R	32	R	128	R	1024	R	---	---	---	---	---	---	---	---	---	---	---	---	---	---	---	---	---	---	---	---	---	---	---	---
F1748	64	R	4	R	0.5	S	64	R	---	---	---	---	---	---	---	---	---	---	---	---	---	---	---	---	---	---	---	---	---	---	---	---
F1752	128	R	32	R	1024	R	64	R	---	---	---	---	---	---	---	---	---	---	---	---	---	---	---	---	---	---	---	---	---	---	---	---
F1754	16	R	16	R	256	R	512	R	---	---	---	---	---	---	---	---	---	---	---	---	---	---	---	---	---	---	---	---	---	---	---	---
F1757	64	R	16	R	1	S	32	R	---	---	---	---	---	---	---	---	---	---	---	---	---	---	---	---	---	---	---	---	---	---	---	---
F1758	1	S	0.25	S	0.25	S	32	R	---	---	---	---	---	---	---	---	---	---	---	---	---	---	---	---	---	---	---	---	---	---	---	---
F1759	32	R	64	R	2	S	16	I	---	---	---	---	---	---	---	---	---	---	---	---	---	---	---	---	---	---	---	---	---	---	---	---
F1760	128	R	16	R	256	R	64	R	---	---	---	---	---	---	---	---	---	---	---	---	---	---	---	---	---	---	---	---	---	---	---	---
F1763	1	S	16	R	512	R	64	R	---	---	---	---	---	---	---	---	---	---	---	---	---	---	---	---	---	---	---	---	---	---	---	---
F1764	16	R	2	R	4	S	128	R	---	---	---	---	---	---	---	---	---	---	---	---	---	---	---	---	---	---	---	---	---	---	---	---
F1775	16	R	16	R	0.5	S	64	R	---	---	---	---	---	---	---	---	---	---	---	---	---	---	---	---	---	---	---	---	---	---	---	---
F1787	16	R	32	R	64	R	32	R	---	---	---	---	---	---	---	---	---	---	---	---	---	---	---	---	---	---	---	---	---	---	---	---
F1789	512	R	32	R	1024	R	128	R	---	---	---	---	---	---	---	---	---	---	---	---	---	---	---	---	---	---	---	---	---	---	---	---
F1795	512	R	32	R	128	R	1024	R	---	---	---	---	---	---	---	---	---	---	---	---	---	---	---	---	---	---	---	---	---	---	---	---
F1796	8	R	32	R	32	R	16	I	---	---	---	---	---	---	---	---	---	---	---	---	---	---	---	---	---	---	---	---	---	---	---	---
F1798	8	R	32	R	32	R	16	I	---	---	---	---	---	---	---	---	---	---	---	---	---	---	---	---	---	---	---	---	---	---	---	---
F1800	4	I	1	I	0.25	S	16	I	---	---	---	---	---	---	---	---	---	---	---	---	---	---	---	---	---	---	---	---	---	---	---	---
F1801	8	R	16	R	0.5	S	32	R	---	---	---	---	---	---	---	---	---	---	---	---	---	---	---	---	---	---	---	---	---	---	---	---
F1810	512	R	32	R	128	R	1024	R	---	---	---	---	---	---	---	---	---	---	---	---	---	---	---	---	---	---	---	---	---	---	---	---
F1812	4	I	16	R	512	R	2	S	---	---	---	---	---	---	---	---	---	---	---	---	---	---	---	---	---	---	---	---	---	---	---	---
F1821	512	R	32	R	1024	R	64	R	---	---	---	---	---	---	---	---	---	---	---	---	---	---	---	---	---	---	---	---	---	---	---	---
F1823	16	R	2	R	0.5	S	16	I	---	---	---	---	---	---	---	---	---	---	---	---	---	---	---	---	---	---	---	---	---	---	---	---
F1853	64	R	16	R	128	R	32	R	---	---	---	---	---	---	---	---	---	---	---	---	---	---	---	---	---	---	---	---	---	---	---	---
F1862	4	I	2	R	2	S	32	R	---	---	---	---	---	---	---	---	---	---	---	---	---	---	---	---	---	---	---	---	---	---	---	---
F1864	512	R	32	R	128	R	1024	R	---	---	---	---	---	---	---	---	---	---	---	---	---	---	---	---	---	---	---	---	---	---	---	---
F1869	512	R	32	R	128	R	1024	R	---	---	---	---	---	---	---	---	---	---	---	---	---	---	---	---	---	---	---	---	---	---	---	---
F1880	16	R	2	R	4	S	8	S	---	---	---	---	---	---	---	---	---	---	---	---	---	---	---	---	---	---	---	---	---	---	---	---
F1883	16	R	4	R	2	S	16	I	---	---	---	---	---	---	---	---	---	---	---	---	---	---	---	---	---	---	---	---	---	---	---	---
F1894	8	R	2	R	0.25	S	32	R	---	---	---	---	---	---	---	---	---	---	---	---	---	---	---	---	---	---	---	---	---	---	---	---
F1957	8	R	64	R	1	S	16	I	---	---	---	---	---	---	---	---	---	---	---	---	---	---	---	---	---	---	---	---	---	---	---	---
F1968	4	I	8	R	1	S	32	R	---	---	---	---	---	---	---	---	---	---	---	---	---	---	---	---	---	---	---	---	---	---	---	---
F1979	512	R	32	R	256	R	1024	R	---	---	---	---	---	---	---	---	---	---	---	---	---	---	---	---	---	---	---	---	---	---	---	---
F1983	512	R	32	R	256	R	1024	R	---	---	---	---	---	---	---	---	---	---	---	---	---	---	---	---	---	---	---	---	---	---	---	---
F1997	16	R	4	R	0.25	S	32	R	---	---	---	---	---	---	---	---	---	---	---	---	---	---	---	---	---	---	---	---	---	---	---	---
F2000	512	R	32	R	256	R	1024	R	---	---	---	---	---	---	---	---	---	---	---	---	---	---	---	---	---	---	---	---	---	---	---	---
F2003	32	R	64	R	0.125	S	128	R	---	---	---	---	---	---	---	---	---	---	---	---	---	---	---	---	---	---	---	---	---	---	---	---
F2005	32	R	8	R	1	S	64	R	---	---	---	---	---	---	---	---	---	---	---	---	---	---	---	---	---	---	---	---	---	---	---	---
F2006	4	I	4	R	0.5	S	64	R	---	---	---	---	---	---	---	---	---	---	---	---	---	---	---	---	---	---	---	---	---	---	---	---
F2010	8	R	16	R	1	S	32	R	---	---	---	---	---	---	---	---	---	---	---	---	---	---	---	---	---	---	---	---	---	---	---	---
F2017	16	R	32	R	1	S	4	S	---	---	---	---	---	---	---	---	---	---	---	---	---	---	---	---	---	---	---	---	---	---	---	---
F2020	32	R	16	R	0.5	S	64	R	---	---	---	---	---	---	---	---	---	---	---	---	---	---	---	---	---	---	---	---	---	---	---	---
F2029	8	R	1	I	0.5	S	16	I	---	---	---	---	---	---	---	---	---	---	---	---	---	---	---	---	---	---	---	---	---	---	---	---
F2030	4	I	16	R	128	R	1	S	---	---	---	---	---	---	---	---	---	---	---	---	---	---	---	---	---	---	---	---	---	---	---	---
F2034	4	I	64	R	0.5	S	4	S	---	---	---	---	---	---	---	---	---	---	---	---	---	---	---	---	---	---	---	---	---	---	---	---
F2035	16	R	2	R	2	S	4	S	---	---	---	---	---	---	---	---	---	---	---	---	---	---	---	---	---	---	---	---	---	---	---	---
F2040	512	R	32	R	256	R	1024	R	---	---	---	---	---	---	---	---	---	---	---	---	---	---	---	---	---	---	---	---	---	---	---	---
F2044	16	R	2	R	1	S	4	S	---	---	---	---	---	---	---	---	---	---	---	---	---	---	---	---	---	---	---	---	---	---	---	---
F2045	128	R	4	R	256	R	128	R	---	---	---	---	---	---	---	---	---	---	---	---	---	---	---	---	---	---	---	---	---	---	---	---
F2054	512	R	64	R	1024	R	128	R	---	---	---	---	---	---	---	---	---	---	---	---	---	---	---	---	---	---	---	---	---	---	---	---
F2055	16	R	8	R	64	R	128	R	---	---	---	---	---	---	---	---	---	---	---	---	---	---	---	---	---	---	---	---	---	---	---	---
F2056	8	R	32	R	64	R	16	I	---	---	---	---	---	---	---	---	---	---	---	---	---	---	---	---	---	---	---	---	---	---	---	---
F2059	16	R	32	R	64	R	16	I	---	---	---	---	---	---	---	---	---	---	---	---	---	---	---	---	---	---	---	---	---	---	---	---
F2064	512	R	32	R	256	R	1024	R	---	---	---	---	---	---	---	---	---	---	---	---	---	---	---	---	---	---	---	---	---	---	---	---
F2065	8	R	2	R	0.5	S	16	I	---	---	---	---	---	---	---	---	---	---	---	---	---	---	---	---	---	---	---	---	---	---	---	---
F2073	64	R	32	R	64	R	128	R	---	---	---	---	---	---	---	---	---	---	---	---	---	---	---	---	---	---	---	---	---	---	---	---
F2075	4	I	4	R	1	S	32	R	---	---	---	---	---	---	---	---	---	---	---	---	---	---	---	---	---	---	---	---	---	---	---	---
F2081	8	R	2	R	0.5	S	16	I	---	---	---	---	---	---	---	---	---	---	---	---	---	---	---	---	---	---	---	---	---	---	---	---
F2084	4	I	1	I	0.5	S	16	I	---	---	---	---	---	---	---	---	---	---	---	---	---	---	---	---	---	---	---	---	---	---	---	---
F2093	16	R	2	R	2	S	4	S	---	---	---	---	---	---	---	---	---	---	---	---	---	---	---	---	---	---	---	---	---	---	---	---
F2097	512	R	32	R	256	R	1024	R	---	---	---	---	---	---	---	---	---	---	---	---	---	---	---	---	---	---	---	---	---	---	---	---
F2098	2	S	32	R	256	R	32	R	---	---	---	---	---	---	---	---	---	---	---	---	---	---	---	---	---	---	---	---	---	---	---	---
F2119	8	R	64	R	8	I	64	R	---	---	---	---	---	---	---	---	---	---	---	---	---	---	---	---	---	---	---	---	---	---	---	---
F2128	8	R	2	R	0.5	S	16	I	---	---	---	---	---	---	---	---	---	---	---	---	---	---	---	---	---	---	---	---	---	---	---	---
F2137	16	R	32	R	2	S	64	R	---	---	---	---	---	---	---	---	---	---	---	---	---	---	---	---	---	---	---	---	---	---	---	---
F2148	16	R	32	R	0.5	S	64	R	---	---	---	---	---	---	---	---	---	---	---	---	---	---	---	---	---	---	---	---	---	---	---	---
F2165	64	R	64	R	1	S	128	R	---	---	---	---	---	---	---	---	---	---	---	---	---	---	---	---	---	---	---	---	---	---	---	---
F2166	64	R	64	R	2	S	128	R	---	---	---	---	---	---	---	---	---	---	---	---	---	---	---	---	---	---	---	---	---	---	---	---
F2167	512	R	64	R	256	R	1024	R	---	---	---	---	---	---	---	---	---	---	---	---	---	---	---	---	---	---	---	---	---	---	---	---
F2172	16	R	2	R	0.5	S	16	I	---	---	---	---	---	---	---	---	---	---	---	---	---	---	---	---	---	---	---	---	---	---	---	---
F2176	4	I	8	R	128	R	8	S	---	---	---	---	---	---	---	---	---	---	---	---	---	---	---	---	---	---	---	---	---	---	---	---
F2199	16	R	128	R	128	R	128	R	---	---	---	---	---	---	---	---	---	---	---	---	---	---	---	---	---	---	---	---	---	---	---	---
F2205	4	I	1	I	1	S	16	I	---	---	---	---	---	---	---	---	---	---	---	---	---	---	---	---	---	---	---	---	---	---	---	---
F2208	8	R	16	R	128	R	16	I	---	---	---	---	---	---	---	---	---	---	---	---	---	---	---	---	---	---	---	---	---	---	---	---
F2230	8	R	4	R	0.5	S	64	R	---	---	---	---	---	---	---	---	---	---	---	---	---	---	---	---	---	---	---	---	---	---	---	---
F2234	16	R	64	R	1	S	128	R	---	---	---	---	---	---	---	---	---	---	---	---	---	---	---	---	---	---	---	---	---	---	---	---
F2235	16	R	32	R	128	R	32	R	---	---	---	---	---	---	---	---	---	---	---	---	---	---	---	---	---	---	---	---	---	---	---	---
F2236	4	I	0.25	S	1	S	64	R	---	---	---	---	---	---	---	---	---	---	---	---	---	---	---	---	---	---	---	---	---	---	---	---
F2240	16	R	128	R	128	R	128	R	---	---	---	---	---	---	---	---	---	---	---	---	---	---	---	---	---	---	---	---	---	---	---	---
M70563004	32	R	1	I	1	S	128	R	---	---	---	---	---	---	---	---	---	---	---	---	---	---	---	---	---	---	---	---	---	---	---	---
M70564993	32	R	2	R	0.5	S	16	I	---	---	---	---	---	---	---	---	---	---	---	---	---	---	---	---	---	---	---	---	---	---	---	---
M70565254	16	R	0.5	S	1	S	32	R	---	---	---	---	---	---	---	---	---	---	---	---	---	---	---	---	---	---	---	---	---	---	---	---
M70565897	8	R	2	R	1	S	128	R	---	---	---	---	---	---	---	---	---	---	---	---	---	---	---	---	---	---	---	---	---	---	---	---
M70604538	128	R	128	R	1	S	16	I	---	---	---	---	---	---	---	---	---	---	---	---	---	---	---	---	---	---	---	---	---	---	---	---
M70608424	32	R	128	R	1	S	16	I	---	---	---	---	---	---	---	---	---	---	---	---	---	---	---	---	---	---	---	---	---	---	---	---
M70635118	16	R	8	R	256	R	16	I	---	---	---	---	---	---	---	---	---	---	---	---	---	---	---	---	---	---	---	---	---	---	---	---
M70638412	32	R	16	R	64	R	64	R	---	---	---	---	---	---	---	---	---	---	---	---	---	---	---	---	---	---	---	---	---	---	---	---
M70639645	16	R	1	I	2	S	16	I	---	---	---	---	---	---	---	---	---	---	---	---	---	---	---	---	---	---	---	---	---	---	---	---
M70640096	16	R	0.25	S	0.25	S	4	S	---	---	---	---	---	---	---	---	---	---	---	---	---	---	---	---	---	---	---	---	---	---	---	---
M70641593	4	I	0.06	S	0.5	S	2	S	---	---	---	---	---	---	---	---	---	---	---	---	---	---	---	---	---	---	---	---	---	---	---	---
M70646050	2	S	2	R	0.5	S	8	S	---	---	---	---	---	---	---	---	---	---	---	---	---	---	---	---	---	---	---	---	---	---	---	---
M70646077	0.5	S	0.5	S	0.5	S	0.5	S	---	---	---	---	---	---	---	---	---	---	---	---	---	---	---	---	---	---	---	---	---	---	---	---
M70647319	0.25	S	0.5	S	2	S	32	R	---	---	---	---	---	---	---	---	---	---	---	---	---	---	---	---	---	---	---	---	---	---	---	---
M70649365	32	R	32	R	2	S	8	S	---	---	---	---	---	---	---	---	---	---	---	---	---	---	---	---	---	---	---	---	---	---	---	---
M70652746	4	I	0.25	S	0.5	S	256	R	---	---	---	---	---	---	---	---	---	---	---	---	---	---	---	---	---	---	---	---	---	---	---	---
M70656672	4	I	0.5	S	0.25	S	8	S	---	---	---	---	---	---	---	---	---	---	---	---	---	---	---	---	---	---	---	---	---	---	---	---
M70663247	8	R	0.25	S	1	S	1	S	---	---	---	---	---	---	---	---	---	---	---	---	---	---	---	---	---	---	---	---	---	---	---	---
MHH0147	4	I	1	I	2	S	4	S	---	---	---	---	---	---	---	---	---	---	---	---	---	---	---	---	---	---	---	---	---	---	---	---
MHH0426	1	S	2	R	1	S	8	S	---	---	---	---	---	---	---	---	---	---	---	---	---	---	---	---	---	---	---	---	---	---	---	---
MHH0927	0.125	S	0.5	S	0.5	S	1	S	---	---	---	---	---	---	---	---	---	---	---	---	---	---	---	---	---	---	---	---	---	---	---	---
MHH0985	8	R	2	R	8	I	128	R	---	---	---	---	---	---	---	---	---	---	---	---	---	---	---	---	---	---	---	---	---	---	---	---
MHH14911	4	I	0.06	S	0.25	S	16	I	---	---	---	---	---	---	---	---	---	---	---	---	---	---	---	---	---	---	---	---	---	---	---	---
MHH14929	16	R	2	R	0.25	S	2	S	---	---	---	---	---	---	---	---	---	---	---	---	---	---	---	---	---	---	---	---	---	---	---	---
MHH14990	1	S	0.5	S	0.25	S	16	I	---	---	---	---	---	---	---	---	---	---	---	---	---	---	---	---	---	---	---	---	---	---	---	---
MHH15015	2	S	0.25	S	1	S	2	S	---	---	---	---	---	---	---	---	---	---	---	---	---	---	---	---	---	---	---	---	---	---	---	---
MHH15083	4	I	16	R	256	R	32	R	---	---	---	---	---	---	---	---	---	---	---	---	---	---	---	---	---	---	---	---	---	---	---	---
MHH15103	16	R	2	R	0.5	S	32	R	---	---	---	---	---	---	---	---	---	---	---	---	---	---	---	---	---	---	---	---	---	---	---	---
MHH15151	16	R	1	I	2	S	8	S	---	---	---	---	---	---	---	---	---	---	---	---	---	---	---	---	---	---	---	---	---	---	---	---
MHH15187	0.5	S	0.125	S	0.5	S	16	I	---	---	---	---	---	---	---	---	---	---	---	---	---	---	---	---	---	---	---	---	---	---	---	---
MHH15204	8	R	2	R	0.5	S	8	S	---	---	---	---	---	---	---	---	---	---	---	---	---	---	---	---	---	---	---	---	---	---	---	---
MHH1525	4	I	4	R	128	R	32	R	---	---	---	---	---	---	---	---	---	---	---	---	---	---	---	---	---	---	---	---	---	---	---	---
MHH15275	2	S	8	R	32	R	4	S	---	---	---	---	---	---	---	---	---	---	---	---	---	---	---	---	---	---	---	---	---	---	---	---
MHH15280	4	I	0.125	S	1	S	2	S	---	---	---	---	---	---	---	---	---	---	---	---	---	---	---	---	---	---	---	---	---	---	---	---
MHH15817	0.5	S	2	R	1	S	32	R	---	---	---	---	---	---	---	---	---	---	---	---	---	---	---	---	---	---	---	---	---	---	---	---
MHH16050	128	R	1	I	4	S	256	R	---	---	---	---	---	---	---	---	---	---	---	---	---	---	---	---	---	---	---	---	---	---	---	---
MHH16208	16	R	2	R	1	S	16	I	---	---	---	---	---	---	---	---	---	---	---	---	---	---	---	---	---	---	---	---	---	---	---	---
MHH16371	2	S	4	R	0.25	S	16	I	---	---	---	---	---	---	---	---	---	---	---	---	---	---	---	---	---	---	---	---	---	---	---	---
MHH16379	8	R	0.5	S	1	S	4	S	---	---	---	---	---	---	---	---	---	---	---	---	---	---	---	---	---	---	---	---	---	---	---	---
MHH16427	16	R	2	R	1	S	16	I	---	---	---	---	---	---	---	---	---	---	---	---	---	---	---	---	---	---	---	---	---	---	---	---
MHH16459	16	R	0.5	S	4	S	256	R	---	---	---	---	---	---	---	---	---	---	---	---	---	---	---	---	---	---	---	---	---	---	---	---
MHH16513	8	R	4	R	1	S	4	S	---	---	---	---	---	---	---	---	---	---	---	---	---	---	---	---	---	---	---	---	---	---	---	---
MHH16530	16	R	0.5	S	1	S	32	R	---	---	---	---	---	---	---	---	---	---	---	---	---	---	---	---	---	---	---	---	---	---	---	---
MHH16563	4	I	0.5	S	2	S	16	I	---	---	---	---	---	---	---	---	---	---	---	---	---	---	---	---	---	---	---	---	---	---	---	---
MHH16610	8	R	4	R	1	S	4	S	---	---	---	---	---	---	---	---	---	---	---	---	---	---	---	---	---	---	---	---	---	---	---	---
MHH16727	4	I	0.125	S	1	S	16	I	---	---	---	---	---	---	---	---	---	---	---	---	---	---	---	---	---	---	---	---	---	---	---	---
MHH16798	8	R	4	R	1	S	4	S	---	---	---	---	---	---	---	---	---	---	---	---	---	---	---	---	---	---	---	---	---	---	---	---
MHH16951	32	R	4	R	8	I	128	R	---	---	---	---	---	---	---	---	---	---	---	---	---	---	---	---	---	---	---	---	---	---	---	---
MHH17233	8	R	64	R	256	R	32	R	---	---	---	---	---	---	---	---	---	---	---	---	---	---	---	---	---	---	---	---	---	---	---	---
MHH17247	16	R	0.5	S	0.5	S	4	S	---	---	---	---	---	---	---	---	---	---	---	---	---	---	---	---	---	---	---	---	---	---	---	---
MHH17441	16	R	32	R	128	R	32	R	---	---	---	---	---	---	---	---	---	---	---	---	---	---	---	---	---	---	---	---	---	---	---	---
MHH17501	8	R	2	R	1	S	128	R	---	---	---	---	---	---	---	---	---	---	---	---	---	---	---	---	---	---	---	---	---	---	---	---
MHH17546	8	R	4	R	16	R	128	R	---	---	---	---	---	---	---	---	---	---	---	---	---	---	---	---	---	---	---	---	---	---	---	---
MHH17767	16	R	0.5	S	1024	R	512	R	---	---	---	---	---	---	---	---	---	---	---	---	---	---	---	---	---	---	---	---	---	---	---	---
MHH17783	256	R	0.125	S	1	S	128	R	---	---	---	---	---	---	---	---	---	---	---	---	---	---	---	---	---	---	---	---	---	---	---	---
MHH1883	≤0.125	S	0.125	S	1	S	16	I	---	---	---	---	---	---	---	---	---	---	---	---	---	---	---	---	---	---	---	---	---	---	---	---
MHH2419	0.5	S	1	I	4	S	8	S	---	---	---	---	---	---	---	---	---	---	---	---	---	---	---	---	---	---	---	---	---	---	---	---
MS1	≤0.5	S	1	I	0.5	S	1	S	---	---	---	---	---	---	---	---	---	---	---	---	---	---	---	---	---	---	---	---	---	---	---	---
MS2	0.5	S	0.25	S	1	S	64	R	---	---	---	---	---	---	---	---	---	---	---	---	---	---	---	---	---	---	---	---	---	---	---	---
MS5	0.125	S	0.125	S	0.5	S	1	S	---	---	---	---	---	---	---	---	---	---	---	---	---	---	---	---	---	---	---	---	---	---	---	---
PSAE1401	4	I	1	I	0.25	S	1	S	---	---	---	---	---	---	---	---	---	---	---	---	---	---	---	---	---	---	---	---	---	---	---	---
PSAE1438	8	R	4	R	4	S	2	S	---	---	---	---	---	---	---	---	---	---	---	---	---	---	---	---	---	---	---	---	---	---	---	---
PSAE1439	8	R	4	R	2	S	2	S	---	---	---	---	---	---	---	---	---	---	---	---	---	---	---	---	---	---	---	---	---	---	---	---
PSAE1630	4	I	2	R	2	S	1	S	---	---	---	---	---	---	---	---	---	---	---	---	---	---	---	---	---	---	---	---	---	---	---	---
PSAE1635	4	I	2	R	2	S	1	S	---	---	---	---	---	---	---	---	---	---	---	---	---	---	---	---	---	---	---	---	---	---	---	---
PSAE1641	16	R	16	R	0.5	S	4	S	---	---	---	---	---	---	---	---	---	---	---	---	---	---	---	---	---	---	---	---	---	---	---	---
PSAE1642	2	S	0.5	S	0.5	S	0.5	S	---	---	---	---	---	---	---	---	---	---	---	---	---	---	---	---	---	---	---	---	---	---	---	---
PSAE1645	16	R	2	R	0.5	S	4	S	---	---	---	---	---	---	---	---	---	---	---	---	---	---	---	---	---	---	---	---	---	---	---	---
PSAE1647	4	I	2	R	1	S	1	S	---	---	---	---	---	---	---	---	---	---	---	---	---	---	---	---	---	---	---	---	---	---	---	---
PSAE1649	2	S	0.25	S	0.125	S	1	S	---	---	---	---	---	---	---	---	---	---	---	---	---	---	---	---	---	---	---	---	---	---	---	---
PSAE1651	4	I	2	R	1	S	1	S	---	---	---	---	---	---	---	---	---	---	---	---	---	---	---	---	---	---	---	---	---	---	---	---
PSAE1654	4	I	2	R	2	S	1	S	---	---	---	---	---	---	---	---	---	---	---	---	---	---	---	---	---	---	---	---	---	---	---	---
PSAE1656	2	S	0.5	S	0.5	S	0.5	S	---	---	---	---	---	---	---	---	---	---	---	---	---	---	---	---	---	---	---	---	---	---	---	---
PSAE1742	32	R	32	R	0.5	S	8	S	---	---	---	---	---	---	---	---	---	---	---	---	---	---	---	---	---	---	---	---	---	---	---	---
PSAE1745	4	I	4	R	64	R	4	S	---	---	---	---	---	---	---	---	---	---	---	---	---	---	---	---	---	---	---	---	---	---	---	---
PSAE1837	2	S	0.125	S	2	S	4	S	---	---	---	---	---	---	---	---	---	---	---	---	---	---	---	---	---	---	---	---	---	---	---	---
PSAE1872	16	R	0.25	S	2	S	1	S	---	---	---	---	---	---	---	---	---	---	---	---	---	---	---	---	---	---	---	---	---	---	---	---
PSAE1903	1	S	4	R	4	S	2	S	---	---	---	---	---	---	---	---	---	---	---	---	---	---	---	---	---	---	---	---	---	---	---	---
PSAE1912	16	R	2	R	0.125	S	8	S	---	---	---	---	---	---	---	---	---	---	---	---	---	---	---	---	---	---	---	---	---	---	---	---
PSAE1934	32	R	1	I	0.5	S	8	S	---	---	---	---	---	---	---	---	---	---	---	---	---	---	---	---	---	---	---	---	---	---	---	---
PSAE1970	4	I	2	R	0.25	S	4	S	---	---	---	---	---	---	---	---	---	---	---	---	---	---	---	---	---	---	---	---	---	---	---	---
PSAE1984	4	I	0.25	S	2	S	1	S	---	---	---	---	---	---	---	---	---	---	---	---	---	---	---	---	---	---	---	---	---	---	---	---
PSAE2125	8	R	0.06	S	0.5	S	16	I	---	---	---	---	---	---	---	---	---	---	---	---	---	---	---	---	---	---	---	---	---	---	---	---
PSAE2126	32	R	1	I	1	S	16	I	---	---	---	---	---	---	---	---	---	---	---	---	---	---	---	---	---	---	---	---	---	---	---	---
PSAE2127	8	R	16	R	128	R	16	I	---	---	---	---	---	---	---	---	---	---	---	---	---	---	---	---	---	---	---	---	---	---	---	---
PSAE2139	16	R	16	R	1024	R	256	R	---	---	---	---	---	---	---	---	---	---	---	---	---	---	---	---	---	---	---	---	---	---	---	---
PSAE2325	32	R	0.5	S	1	S	8	S	---	---	---	---	---	---	---	---	---	---	---	---	---	---	---	---	---	---	---	---	---	---	---	---
Vb20477	512	R	32	R	128	R	128	R	---	---	---	---	---	---	---	---	---	---	---	---	---	---	---	---	---	---	---	---	---	---	---	---
Vb3320	16	R	2	R	0.5	S	64	R	---	---	---	---	---	---	---	---	---	---	---	---	---	---	---	---	---	---	---	---	---	---	---	---
ZG02420619	16	R	2	R	1	S	8	S	---	---	---	---	---	---	---	---	---	---	---	---	---	---	---	---	---	---	---	---	---	---	---	---
ZG02488718	8	R	0.25	S	0.25	S	2	S	---	---	---	---	---	---	---	---	---	---	---	---	---	---	---	---	---	---	---	---	---	---	---	---
ZG02512057	16	R	0.25	S	1	S	2	S	---	---	---	---	---	---	---	---	---	---	---	---	---	---	---	---	---	---	---	---	---	---	---	---
ZG205565	1	S	2	R	0.25	S	2	S	---	---	---	---	---	---	---	---	---	---	---	---	---	---	---	---	---	---	---	---	---	---	---	---
ZG205694	0.5	S	0.5	S	0.125	S	0.5	S	---	---	---	---	---	---	---	---	---	---	---	---	---	---	---	---	---	---	---	---	---	---	---	---
ZG205710	1	S	2	R	0.25	S	2	S	---	---	---	---	---	---	---	---	---	---	---	---	---	---	---	---	---	---	---	---	---	---	---	---
ZG205864	4	I	16	R	128	R	32	R	---	---	---	---	---	---	---	---	---	---	---	---	---	---	---	---	---	---	---	---	---	---	---	---
ZG301975	8	R	0.5	S	1	S	16	I	---	---	---	---	---	---	---	---	---	---	---	---	---	---	---	---	---	---	---	---	---	---	---	---
ZG302359	1	S	0.06	S	0.5	S	1	S	---	---	---	---	---	---	---	---	---	---	---	---	---	---	---	---	---	---	---	---	---	---	---	---
ZG302367	0.25	S	0.125	S	1	S	2	S	---	---	---	---	---	---	---	---	---	---	---	---	---	---	---	---	---	---	---	---	---	---	---	---
ZG302368	0.5	S	0.06	S	0.5	S	2	S	---	---	---	---	---	---	---	---	---	---	---	---	---	---	---	---	---	---	---	---	---	---	---	---
ZG302370	1	S	32	R	1	S	1	S	---	---	---	---	---	---	---	---	---	---	---	---	---	---	---	---	---	---	---	---	---	---	---	---
ZG302383	0.25	S	1	I	0.5	S	1	S	---	---	---	---	---	---	---	---	---	---	---	---	---	---	---	---	---	---	---	---	---	---	---	---
ZG302431	0.25	S	0.125	S	1	S	2	S	---	---	---	---	---	---	---	---	---	---	---	---	---	---	---	---	---	---	---	---	---	---	---	---
ZG302432	0.25	S	0.125	S	2	S	2	S	---	---	---	---	---	---	---	---	---	---	---	---	---	---	---	---	---	---	---	---	---	---	---	---
ZG302442	0.25	S	0.125	S	1	S	1	S	---	---	---	---	---	---	---	---	---	---	---	---	---	---	---	---	---	---	---	---	---	---	---	---
ZG302451	0.25	S	0.125	S	1	S	1	S	---	---	---	---	---	---	---	---	---	---	---	---	---	---	---	---	---	---	---	---	---	---	---	---
ZG314696	1	S	0.125	S	0.25	S	1	S	---	---	---	---	---	---	---	---	---	---	---	---	---	---	---	---	---	---	---	---	---	---	---	---
ZG314738	1	S	0.5	S	2	S	2	S	---	---	---	---	---	---	---	---	---	---	---	---	---	---	---	---	---	---	---	---	---	---	---	---
ZG314777	4	I	0.125	S	1	S	2	S	---	---	---	---	---	---	---	---	---	---	---	---	---	---	---	---	---	---	---	---	---	---	---	---
ZG316694	0.5	S	0.25	S	1	S	2	S	---	---	---	---	---	---	---	---	---	---	---	---	---	---	---	---	---	---	---	---	---	---	---	---
ZG316704	1	S	0.125	S	1	S	4	S	---	---	---	---	---	---	---	---	---	---	---	---	---	---	---	---	---	---	---	---	---	---	---	---
ZG316716	0.25	S	0.125	S	1	S	2	S	---	---	---	---	---	---	---	---	---	---	---	---	---	---	---	---	---	---	---	---	---	---	---	---
ZG316722	1	S	0.125	S	1	S	4	S	---	---	---	---	---	---	---	---	---	---	---	---	---	---	---	---	---	---	---	---	---	---	---	---
ZG322541	64	R	64	R	512	R	32	R	---	---	---	---	---	---	---	---	---	---	---	---	---	---	---	---	---	---	---	---	---	---	---	---
ZG5003493	8	R	2	R	4	S	4	S	---	---	---	---	---	---	---	---	---	---	---	---	---	---	---	---	---	---	---	---	---	---	---	---
ZG5021922	256	R	32	R	128	R	512	R	---	---	---	---	---	---	---	---	---	---	---	---	---	---	---	---	---	---	---	---	---	---	---	---
ZG5048010	256	R	8	R	128	R	64	R	---	---	---	---	---	---	---	---	---	---	---	---	---	---	---	---	---	---	---	---	---	---	---	---
ZG5051896	32	R	32	R	1024	R	64	R	---	---	---	---	---	---	---	---	---	---	---	---	---	---	---	---	---	---	---	---	---	---	---	---
ZG5089456	64	R	64	R	128	R	32	R	---	---	---	---	---	---	---	---	---	---	---	---	---	---	---	---	---	---	---	---	---	---	---	---
ZG8006959	64	R	16	R	128	R	128	R	---	---	---	---	---	---	---	---	---	---	---	---	---	---	---	---	---	---	---	---	---	---	---	---
ZG8038581181	8	R	8	R	1	R	64	R	---	---	---	---	---	---	---	---	---	---	---	---	---	---	---	---	---	---	---	---	---	---	---	---
ZG8510487	64	R	32	R	256	R	128	R	---	---	---	---	---	---	---	---	---	---	---	---	---	---	---	---	---	---	---	---	---	---	---	---
ZG8525123	16	R	16	R	64	R	128	R	---	---	---	---	---	---	---	---	---	---	---	---	---	---	---	---	---	---	---	---	---	---	---	---
Kos et al., 2015 (MICs)
AZPAE12135	0.12	S	---	---	---	---	---	---	8	S	---	---	---	---	---	---	1	S	---	---	---	---	---	---	---	---	1	S	---	---	---	---
AZPAE12136	0.015	S	---	---	---	---	---	---	4	S	---	---	---	---	---	---	0.25	S	---	---	---	---	---	---	---	---	2	S	---	---	---	---
AZPAE12137	16	R	---	---	---	---	---	---	64	R	---	---	---	---	---	---	1	S	---	---	---	---	---	---	---	---	4	I	---	---	---	---
AZPAE12138	0.12	S	---	---	---	---	---	---	>128	R	---	---	---	---	---	---	0.5	S	---	---	---	---	---	---	---	---	2	S	---	---	---	---
AZPAE12140	16	R	---	---	---	---	---	---	16	S	---	---	---	---	---	---	1	S	---	---	---	---	---	---	---	---	0.12	S	---	---	---	---
AZPAE12142	16	R	---	---	---	---	---	---	>128	R	---	---	---	---	---	---	0.5	S	---	---	---	---	---	---	---	---	4	I	---	---	---	---
AZPAE12143	4	I	---	---	---	---	---	---	16	S	---	---	---	---	---	---	0.5	S	---	---	---	---	---	---	---	---	4	I	---	---	---	---
AZPAE12145	16	R	---	---	---	---	---	---	128	R	---	---	---	---	---	---	8	R	---	---	---	---	---	---	---	---	16	R	---	---	---	---
AZPAE12146	0.25	S	---	---	---	---	---	---	8	S	---	---	---	---	---	---	1	S	---	---	---	---	---	---	---	---	0.5	S	---	---	---	---
AZPAE12147	32	R	---	---	---	---	---	---	64	R	---	---	---	---	---	---	0.5	S	---	---	---	---	---	---	---	---	4	I	---	---	---	---
AZPAE12148	1	S	---	---	---	---	---	---	32	I	---	---	---	---	---	---	2	S	---	---	---	---	---	---	---	---	32	R	---	---	---	---
AZPAE12149	16	R	---	---	---	---	---	---	>128	R	---	---	---	---	---	---	>32	R	---	---	---	---	---	---	---	---	8	R	---	---	---	---
AZPAE12150	1	S	---	---	---	---	---	---	8	S	---	---	---	---	---	---	0.5	S	---	---	---	---	---	---	---	---	8	R	---	---	---	---
AZPAE12151	4	I	---	---	---	---	---	---	128	R	---	---	---	---	---	---	2	S	---	---	---	---	---	---	---	---	8	R	---	---	---	---
AZPAE12153	4	I	---	---	---	---	---	---	128	R	---	---	---	---	---	---	1	S	---	---	---	---	---	---	---	---	4	I	---	---	---	---
AZPAE12154	8	R	---	---	---	---	---	---	64	R	---	---	---	---	---	---	0.5	S	---	---	---	---	---	---	---	---	4	I	---	---	---	---
AZPAE12155	0.5	S	---	---	---	---	---	---	8	S	---	---	---	---	---	---	2	S	---	---	---	---	---	---	---	---	4	I	---	---	---	---	Small deletion in ecfX flagged by ARDaP
AZPAE12156	32	R	---	---	---	---	---	---	32	I	---	---	---	---	---	---	0.5	S	---	---	---	---	---	---	---	---	4	I	---	---	---	---
AZPAE12409	0.03	S	---	---	---	---	---	---	8	S	---	---	---	---	---	---	1	S	---	---	---	---	---	---	---	---	0.25	S	---	---	---	---
AZPAE12410	0.25	S	---	---	---	---	---	---	4	S	---	---	---	---	---	---	1	S	---	---	---	---	---	---	---	---	4	I	---	---	---	---
AZPAE12411	0.12	S	---	---	---	---	---	---	2	S	---	---	---	---	---	---	1	S	---	---	---	---	---	---	---	---	0.25	S	---	---	---	---
AZPAE12412	0.5	S	---	---	---	---	---	---	4	S	---	---	---	---	---	---	1	S	---	---	---	---	---	---	---	---	0.25	S	---	---	---	---
AZPAE12413	16	R	---	---	---	---	---	---	32	I	---	---	---	---	---	---	0.5	S	---	---	---	---	---	---	---	---	>32	R	---	---	---	---
AZPAE12414	16	R	---	---	---	---	---	---	2	S	---	---	---	---	---	---	0.5	S	---	---	---	---	---	---	---	---	16	R	---	---	---	---
AZPAE12415	16	R	---	---	---	---	---	---	32	I	---	---	---	---	---	---	4	R	---	---	---	---	---	---	---	---	>32	R	---	---	---	---
AZPAE12416	4	I	---	---	---	---	---	---	64	R	---	---	---	---	---	---	0.5	S	---	---	---	---	---	---	---	---	16	R	---	---	---	---
AZPAE12417	0.12	S	---	---	---	---	---	---	16	S	---	---	---	---	---	---	1	S	---	---	---	---	---	---	---	---	4	I	---	---	---	---
AZPAE12418	0.12	S	---	---	---	---	---	---	32	I	---	---	---	---	---	---	0.5	S	---	---	---	---	---	---	---	---	2	S	---	---	---	---
AZPAE12419	1	S	---	---	---	---	---	---	16	S	---	---	---	---	---	---	0.5	S	---	---	---	---	---	---	---	---	4	I	---	---	---	---
AZPAE12420	0.12	S	---	---	---	---	---	---	16	S	---	---	---	---	---	---	0.5	S	---	---	---	---	---	---	---	---	8	R	---	---	---	---
AZPAE12421	0.5	S	---	---	---	---	---	---	32	I	---	---	---	---	---	---	1	S	---	---	---	---	---	---	---	---	4	I	---	---	---	---
AZPAE12422	0.25	S	---	---	---	---	---	---	32	I	---	---	---	---	---	---	0.5	S	---	---	---	---	---	---	---	---	2	S	---	---	---	---
AZPAE12423	0.06	S	---	---	---	---	---	---	64	R	---	---	---	---	---	---	0.5	S	---	---	---	---	---	---	---	---	0.015	S	---	---	---	---
AZPAE13756	>32	R	---	---	---	---	---	---	>128	R	---	---	---	---	---	---	1	S	---	---	---	---	---	---	---	---	32	R	---	---	---	---
AZPAE13757	>32	R	---	---	---	---	---	---	>128	R	---	---	---	---	---	---	1	S	---	---	---	---	---	---	---	---	8	R	---	---	---	---
AZPAE13848	0.25	S	---	---	---	---	---	---	16	S	---	---	---	---	---	---	1	S	---	---	---	---	---	---	---	---	4.001	R	---	---	---	---
AZPAE13850	16	R	---	---	---	---	---	---	64	R	---	---	---	---	---	---	0.5	S	---	---	---	---	---	---	---	---	32	R	---	---	---	---
AZPAE13853	16	R	---	---	---	---	---	---	32	I	---	---	---	---	---	---	1	S	---	---	---	---	---	---	---	---	>32	R	---	---	---	---
AZPAE13856	0.5	S	---	---	---	---	---	---	64	R	---	---	---	---	---	---	1	S	---	---	---	---	---	---	---	---	32	R	---	---	---	---
AZPAE13858	16	R	---	---	---	---	---	---	32	I	---	---	---	---	---	---	1	S	---	---	---	---	---	---	---	---	>32	R	---	---	---	---
AZPAE13860	>32	R	---	---	---	---	---	---	>128	R	---	---	---	---	---	---	1	S	---	---	---	---	---	---	---	---	>32	R	---	---	---	---
AZPAE13864	2	S	---	---	---	---	---	---	32	I	---	---	---	---	---	---	1	S	---	---	---	---	---	---	---	---	>32	R	---	---	---	---
AZPAE13866	2	S	---	---	---	---	---	---	2	S	---	---	---	---	---	---	1	S	---	---	---	---	---	---	---	---	0.5	S	---	---	---	---
AZPAE13872	>32	R	---	---	---	---	---	---	32	I	---	---	---	---	---	---	1	S	---	---	---	---	---	---	---	---	>32	R	---	---	---	---
AZPAE13876	32	R	---	---	---	---	---	---	0.12	S	---	---	---	---	---	---	0.5	S	---	---	---	---	---	---	---	---	2	S	---	---	---	---
AZPAE13877	>32	R	---	---	---	---	---	---	64	R	---	---	---	---	---	---	1	S	---	---	---	---	---	---	---	---	8	R	---	---	---	---
AZPAE13879	16	R	---	---	---	---	---	---	2	S	---	---	---	---	---	---	1	S	---	---	---	---	---	---	---	---	32	R	---	---	---	---
AZPAE13880	>32	R	---	---	---	---	---	---	64	R	---	---	---	---	---	---	1	S	---	---	---	---	---	---	---	---	32	R	---	---	---	---
AZPAE14352	0.25	S	---	---	---	---	---	---	0.5	S	---	---	---	---	---	---	ND	ND	---	---	---	---	---	---	---	---	0.25	S	---	---	---	---
AZPAE14353	4	I	---	---	---	---	---	---	4	S	---	---	---	---	---	---	ND	ND	---	---	---	---	---	---	---	---	>8	R	---	---	---	---
AZPAE14359	8	R	---	---	---	---	---	---	4	S	---	---	---	---	---	---	ND	ND	---	---	---	---	---	---	---	---	2	S	---	---	---	---
AZPAE14372	>8	R	---	---	---	---	---	---	8	S	---	---	---	---	---	---	ND	ND	---	---	---	---	---	---	---	---	8	R	---	---	---	---
AZPAE14373	8	R	---	---	---	---	---	---	2	S	---	---	---	---	---	---	ND	ND	---	---	---	---	---	---	---	---	1	S	---	---	---	---
AZPAE14379	>8	R	---	---	---	---	---	---	2	S	---	---	---	---	---	---	ND	ND	---	---	---	---	---	---	---	---	4	I	---	---	---	---
AZPAE14381	>8	R	---	---	---	---	---	---	64	R	---	---	---	---	---	---	ND	ND	---	---	---	---	---	---	---	---	>8	R	---	---	---	---
AZPAE14390	1	S	---	---	---	---	---	---	2	S	---	---	---	---	---	---	ND	ND	---	---	---	---	---	---	---	---	0.25	S	---	---	---	---
AZPAE14393	0.125	S	---	---	---	---	---	---	2	S	---	---	---	---	---	---	ND	ND	---	---	---	---	---	---	---	---	0.25	S	---	---	---	---
AZPAE14394	>8	R	---	---	---	---	---	---	4	S	---	---	---	---	---	---	ND	ND	---	---	---	---	---	---	---	---	>8	R	---	---	---	---
AZPAE14395	0.06	S	---	---	---	---	---	---	0.5	S	---	---	---	---	---	---	ND	ND	---	---	---	---	---	---	---	---	0.25	S	---	---	---	---
AZPAE14398	0.5	S	---	---	---	---	---	---	2	S	---	---	---	---	---	---	ND	ND	---	---	---	---	---	---	---	---	0.5	S	---	---	---	---
AZPAE14402	0.03	S	---	---	---	---	---	---	4	S	---	---	---	---	---	---	ND	ND	---	---	---	---	---	---	---	---	1	S	---	---	---	---
AZPAE14403	>8	R	---	---	---	---	---	---	4	S	---	---	---	---	---	---	ND	ND	---	---	---	---	---	---	---	---	>8	R	---	---	---	---
AZPAE14404	0.06	S	---	---	---	---	---	---	4	S	---	---	---	---	---	---	ND	ND	---	---	---	---	---	---	---	---	0.5	S	---	---	---	---
AZPAE14410	0.5	S	---	---	---	---	---	---	2	S	---	---	---	---	---	---	ND	ND	---	---	---	---	---	---	---	---	0.5	S	---	---	---	---
AZPAE14415	1	S	---	---	---	---	---	---	8	S	---	---	---	---	---	---	1	ND	---	---	---	---	---	---	---	---	16	R	---	---	---	---
AZPAE14422	16	R	---	---	---	---	---	---	4	S	---	---	---	---	---	---	1	S	---	---	---	---	---	---	---	---	>32	R	---	---	---	---
AZPAE14437	2	S	---	---	---	---	---	---	4	S	---	---	---	---	---	---	0.5	S	---	---	---	---	---	---	---	---	16	R	---	---	---	---
AZPAE14441	8	R	---	---	---	---	---	---	4	S	---	---	---	---	---	---	1	S	---	---	---	---	---	---	---	---	32	R	---	---	---	---
AZPAE14442	16	R	---	---	---	---	---	---	>128	R	---	---	---	---	---	---	0.5	S	---	---	---	---	---	---	---	---	16	R	---	---	---	---
AZPAE14443	1	S	---	---	---	---	---	---	1	S	---	---	---	---	---	---	0.5	S	---	---	---	---	---	---	---	---	32	R	---	---	---	---
AZPAE14453	32	R	---	---	---	---	---	---	128	R	---	---	---	---	---	---	1	S	---	---	---	---	---	---	---	---	>32	R	---	---	---	---
AZPAE14463	>32	R	---	---	---	---	---	---	128	R	---	---	---	---	---	---	2	S	---	---	---	---	---	---	---	---	>32	R	---	---	---	---
AZPAE14499	0.125	S	---	---	---	---	---	---	0.25	S	---	---	---	---	---	---	ND	ND	---	---	---	---	---	---	---	---	0.5	S	---	---	---	---
AZPAE14505	>8	R	---	---	---	---	---	---	4	S	---	---	---	---	---	---	ND	ND	---	---	---	---	---	---	---	---	>8	R	---	---	---	---
AZPAE14509	1	S	---	---	---	---	---	---	2	S	---	---	---	---	---	---	ND	ND	---	---	---	---	---	---	---	---	0.25	S	---	---	---	---
AZPAE14526	0.125	S	---	---	---	---	---	---	4	S	---	---	---	---	---	---	ND	ND	---	---	---	---	---	---	---	---	0.5	S	---	---	---	---
AZPAE14533	0.125	S	---	---	---	---	---	---	1	S	---	---	---	---	---	---	ND	ND	---	---	---	---	---	---	---	---	0.25	S	---	---	---	---
AZPAE14535	0.25	S	---	---	---	---	---	---	2	S	---	---	---	---	---	---	ND	ND	---	---	---	---	---	---	---	---	>8	R	---	---	---	---
AZPAE14538	>8	R	---	---	---	---	---	---	8	S	---	---	---	---	---	---	ND	ND	---	---	---	---	---	---	---	---	>8	R	---	---	---	---
AZPAE14550	0.125	S	---	---	---	---	---	---	4	S	---	---	---	---	---	---	ND	ND	---	---	---	---	---	---	---	---	0.5	S	---	---	---	---
AZPAE14554	>8	R	---	---	---	---	---	---	8	S	---	---	---	---	---	---	ND	ND	---	---	---	---	---	---	---	---	>8	R	---	---	---	---
AZPAE14557	8	R	---	---	---	---	---	---	4	S	---	---	---	---	---	---	ND	ND	---	---	---	---	---	---	---	---	0.5	S	---	---	---	---
AZPAE14566	0.5	S	---	---	---	---	---	---	2	S	---	---	---	---	---	---	ND	ND	---	---	---	---	---	---	---	---	2	S	---	---	---	---
AZPAE14570	2	S	---	---	---	---	---	---	2	S	---	---	---	---	---	---	ND	ND	---	---	---	---	---	---	---	---	>8	R	---	---	---	---
AZPAE14687	>32	R	---	---	---	---	---	---	>128	R	---	---	---	---	---	---	1	S	---	---	---	---	---	---	---	---	>32	R	---	---	---	---
AZPAE14688	>32	R	---	---	---	---	---	---	>128	R	---	---	---	---	---	---	1	S	---	---	---	---	---	---	---	---	>32	R	---	---	---	---
AZPAE14689	32	R	---	---	---	---	---	---	>128	R	---	---	---	---	---	---	1	S	---	---	---	---	---	---	---	---	>32	R	---	---	---	---
AZPAE14690	4	I	---	---	---	---	---	---	16	S	---	---	---	---	---	---	1	S	---	---	---	---	---	---	---	---	>32	R	---	---	---	---
AZPAE14691	4	I	---	---	---	---	---	---	4	S	---	---	---	---	---	---	1	S	---	---	---	---	---	---	---	---	0.5	S	---	---	---	---
AZPAE14692	>32	R	---	---	---	---	---	---	64	R	---	---	---	---	---	---	1	S	---	---	---	---	---	---	---	---	32	R	---	---	---	---
AZPAE14693	1	S	---	---	---	---	---	---	4	S	---	---	---	---	---	---	1	S	---	---	---	---	---	---	---	---	32	R	---	---	---	---
AZPAE14694	16	R	---	---	---	---	---	---	32	I	---	---	---	---	---	---	1	S	---	---	---	---	---	---	---	---	>32	R	---	---	---	---
AZPAE14695	2	S	---	---	---	---	---	---	2	S	---	---	---	---	---	---	1	S	---	---	---	---	---	---	---	---	2	S	---	---	---	---
AZPAE14697	0.12	S	---	---	---	---	---	---	2	S	---	---	---	---	---	---	1	S	---	---	---	---	---	---	---	---	4	I	---	---	---	---
AZPAE14698	0.5	S	---	---	---	---	---	---	1	S	---	---	---	---	---	---	1	S	---	---	---	---	---	---	---	---	2	S	---	---	---	---
AZPAE14699	16	R	---	---	---	---	---	---	1	S	---	---	---	---	---	---	1	S	---	---	---	---	---	---	---	---	2	S	---	---	---	---
AZPAE14700	>32	R	---	---	---	---	---	---	32	I	---	---	---	---	---	---	1	S	---	---	---	---	---	---	---	---	>32	R	---	---	---	---
AZPAE14701	2	S	---	---	---	---	---	---	1	S	---	---	---	---	---	---	1	S	---	---	---	---	---	---	---	---	8	R	---	---	---	---
AZPAE14702	>32	R	---	---	---	---	---	---	8	S	---	---	---	---	---	---	1	S	---	---	---	---	---	---	---	---	32	R	---	---	---	---
AZPAE14703	>32	R	---	---	---	---	---	---	16	S	---	---	---	---	---	---	1	S	---	---	---	---	---	---	---	---	>32	R	---	---	---	---
AZPAE14704	16	R	---	---	---	---	---	---	2	S	---	---	---	---	---	---	1	S	---	---	---	---	---	---	---	---	2	S	---	---	---	---
AZPAE14705	>32	R	---	---	---	---	---	---	16	S	---	---	---	---	---	---	1	S	---	---	---	---	---	---	---	---	>32	R	---	---	---	---
AZPAE14706	>32	R	---	---	---	---	---	---	128	R	---	---	---	---	---	---	1	S	---	---	---	---	---	---	---	---	>32	R	---	---	---	---
AZPAE14707	>32	R	---	---	---	---	---	---	>128	R	---	---	---	---	---	---	1	S	---	---	---	---	---	---	---	---	>32	R	---	---	---	---
AZPAE14708	16	R	---	---	---	---	---	---	8	S	---	---	---	---	---	---	1	S	---	---	---	---	---	---	---	---	>32	R	---	---	---	---
AZPAE14710	16	R	---	---	---	---	---	---	0.25	S	---	---	---	---	---	---	1	S	---	---	---	---	---	---	---	---	>32	R	---	---	---	---
AZPAE14711	2	S	---	---	---	---	---	---	16	S	---	---	---	---	---	---	1	S	---	---	---	---	---	---	---	---	>32	R	---	---	---	---
AZPAE14712	32	R	---	---	---	---	---	---	64	R	---	---	---	---	---	---	1	S	---	---	---	---	---	---	---	---	16	R	---	---	---	---
AZPAE14713	>32	R	---	---	---	---	---	---	128	R	---	---	---	---	---	---	1	S	---	---	---	---	---	---	---	---	>32	R	---	---	---	---
AZPAE14714	>32	R	---	---	---	---	---	---	128	R	---	---	---	---	---	---	1	S	---	---	---	---	---	---	---	---	>32	R	---	---	---	---
AZPAE14715	32	R	---	---	---	---	---	---	16	S	---	---	---	---	---	---	1	S	---	---	---	---	---	---	---	---	>32	R	---	---	---	---
AZPAE14716	>32	R	---	---	---	---	---	---	128	R	---	---	---	---	---	---	2	S	---	---	---	---	---	---	---	---	16	R	---	---	---	---
AZPAE14717	4	I	---	---	---	---	---	---	4	S	---	---	---	---	---	---	1	S	---	---	---	---	---	---	---	---	2	S	---	---	---	---
AZPAE14718	4	I	---	---	---	---	---	---	64	R	---	---	---	---	---	---	1	S	---	---	---	---	---	---	---	---	16	R	---	---	---	---
AZPAE14719	>32	R	---	---	---	---	---	---	4	S	---	---	---	---	---	---	1	S	---	---	---	---	---	---	---	---	>32	R	---	---	---	---
AZPAE14720	>32	R	---	---	---	---	---	---	64	R	---	---	---	---	---	---	1	S	---	---	---	---	---	---	---	---	>32	R	---	---	---	---
AZPAE14721	>32	R	---	---	---	---	---	---	8	S	---	---	---	---	---	---	1	S	---	---	---	---	---	---	---	---	>32	R	---	---	---	---
AZPAE14722	16	R	---	---	---	---	---	---	2	S	---	---	---	---	---	---	0.5	S	---	---	---	---	---	---	---	---	32	R	---	---	---	---
AZPAE14723	8	R	---	---	---	---	---	---	16	S	---	---	---	---	---	---	1	S	---	---	---	---	---	---	---	---	>32	R	---	---	---	---
AZPAE14724	>32	R	---	---	---	---	---	---	4	S	---	---	---	---	---	---	0.5	S	---	---	---	---	---	---	---	---	>32	R	---	---	---	---
AZPAE14725	1	S	---	---	---	---	---	---	16	S	---	---	---	---	---	---	1	S	---	---	---	---	---	---	---	---	2	S	---	---	---	---
AZPAE14726	2	S	---	---	---	---	---	---	8	S	---	---	---	---	---	---	1	S	---	---	---	---	---	---	---	---	>32	R	---	---	---	---
AZPAE14727	16	R	---	---	---	---	---	---	4	S	---	---	---	---	---	---	1	S	---	---	---	---	---	---	---	---	16	R	---	---	---	---
AZPAE14728	16	R	---	---	---	---	---	---	8	S	---	---	---	---	---	---	1	S	---	---	---	---	---	---	---	---	32	R	---	---	---	---
AZPAE14729	>32	R	---	---	---	---	---	---	128	R	---	---	---	---	---	---	4	R	---	---	---	---	---	---	---	---	32	R	---	---	---	---
AZPAE14730	32	R	---	---	---	---	---	---	32	I	---	---	---	---	---	---	1	S	---	---	---	---	---	---	---	---	8	R	---	---	---	---
AZPAE14731	16	R	---	---	---	---	---	---	32	I	---	---	---	---	---	---	1	S	---	---	---	---	---	---	---	---	8	R	---	---	---	---
AZPAE14732	16	R	---	---	---	---	---	---	8	S	---	---	---	---	---	---	1	S	---	---	---	---	---	---	---	---	0.25	S	---	---	---	---
AZPAE14809	0.12	S	---	---	---	---	---	---	4	S	---	---	---	---	---	---	1	S	---	---	---	---	---	---	---	---	1	S	---	---	---	---
AZPAE14810	0.12	S	---	---	---	---	---	---	2	S	---	---	---	---	---	---	1	S	---	---	---	---	---	---	---	---	0.25	S	---	---	---	---
AZPAE14811	>32	R	---	---	---	---	---	---	>128	R	---	---	---	---	---	---	2	S	---	---	---	---	---	---	---	---	32	R	---	---	---	---
AZPAE14812	0.06	S	---	---	---	---	---	---	0.5	S	---	---	---	---	---	---	1	S	---	---	---	---	---	---	---	---	0.03	S	---	---	---	---
AZPAE14813	0.5	S	---	---	---	---	---	---	1	S	---	---	---	---	---	---	2	S	---	---	---	---	---	---	---	---	0.5	S	---	---	---	---
AZPAE14814	0.25	S	---	---	---	---	---	---	4	S	---	---	---	---	---	---	1	S	---	---	---	---	---	---	---	---	1	S	---	---	---	---
AZPAE14815	0.25	S	---	---	---	---	---	---	1	S	---	---	---	---	---	---	1	S	---	---	---	---	---	---	---	---	0.5	S	---	---	---	---
AZPAE14816	1	S	---	---	---	---	---	---	4	S	---	---	---	---	---	---	0.5	S	---	---	---	---	---	---	---	---	1	S	---	---	---	---
AZPAE14817	0.25	S	---	---	---	---	---	---	2	S	---	---	---	---	---	---	1	S	---	---	---	---	---	---	---	---	0.5	S	---	---	---	---
AZPAE14818	0.5	S	---	---	---	---	---	---	2	S	---	---	---	---	---	---	1	S	---	---	---	---	---	---	---	---	8	R	---	---	---	---
AZPAE14819	>32	R	---	---	---	---	---	---	>128	R	---	---	---	---	---	---	1	S	---	---	---	---	---	---	---	---	>32	R	---	---	---	---
AZPAE14820	0.06	S	---	---	---	---	---	---	2	S	---	---	---	---	---	---	1	S	---	---	---	---	---	---	---	---	0.5	S	---	---	---	---
AZPAE14821	>32	R	---	---	---	---	---	---	>128	R	---	---	---	---	---	---	1	S	---	---	---	---	---	---	---	---	>32	R	---	---	---	---
AZPAE14822	8	R	---	---	---	---	---	---	>128	R	---	---	---	---	---	---	1	S	---	---	---	---	---	---	---	---	32	R	---	---	---	---
AZPAE14823	0.25	S	---	---	---	---	---	---	2	S	---	---	---	---	---	---	1	S	---	---	---	---	---	---	---	---	0.25	S	---	---	---	---
AZPAE14824	0.25	S	---	---	---	---	---	---	2	S	---	---	---	---	---	---	1	S	---	---	---	---	---	---	---	---	2	S	---	---	---	---
AZPAE14825	2	S	---	---	---	---	---	---	8	S	---	---	---	---	---	---	1	S	---	---	---	---	---	---	---	---	4	I	---	---	---	---
AZPAE14826	0.5	S	---	---	---	---	---	---	4	S	---	---	---	---	---	---	1	S	---	---	---	---	---	---	---	---	32	R	---	---	---	---
AZPAE14827	16	R	---	---	---	---	---	---	4	S	---	---	---	---	---	---	0.5	S	---	---	---	---	---	---	---	---	32	R	---	---	---	---
AZPAE14828	0.5	S	---	---	---	---	---	---	4	S	---	---	---	---	---	---	1	S	---	---	---	---	---	---	---	---	1	S	---	---	---	---
AZPAE14829	4	I	---	---	---	---	---	---	0.25	S	---	---	---	---	---	---	1	S	---	---	---	---	---	---	---	---	0.25	S	---	---	---	---
AZPAE14830	2	S	---	---	---	---	---	---	32	I	---	---	---	---	---	---	1	S	---	---	---	---	---	---	---	---	32	R	---	---	---	---
AZPAE14831	0.5	S	---	---	---	---	---	---	8	S	---	---	---	---	---	---	1	S	---	---	---	---	---	---	---	---	0.5	S	---	---	---	---
AZPAE14832	0.06	S	---	---	---	---	---	---	1	S	---	---	---	---	---	---	1	S	---	---	---	---	---	---	---	---	0.25	S	---	---	---	---
AZPAE14833	2	S	---	---	---	---	---	---	64	R	---	---	---	---	---	---	1	S	---	---	---	---	---	---	---	---	>32	R	---	---	---	---
AZPAE14834	8	R	---	---	---	---	---	---	32	I	---	---	---	---	---	---	1	S	---	---	---	---	---	---	---	---	>32	R	---	---	---	---
AZPAE14835	8	R	---	---	---	---	---	---	2	S	---	---	---	---	---	---	1	S	---	---	---	---	---	---	---	---	8	R	---	---	---	---
AZPAE14836	4	I	---	---	---	---	---	---	4	S	---	---	---	---	---	---	1	S	---	---	---	---	---	---	---	---	4	I	---	---	---	---
AZPAE14837	8	R	---	---	---	---	---	---	2	S	---	---	---	---	---	---	1	S	---	---	---	---	---	---	---	---	2	S	---	---	---	---
AZPAE14838	8	R	---	---	---	---	---	---	16	S	---	---	---	---	---	---	0.5	S	---	---	---	---	---	---	---	---	16	R	---	---	---	---
AZPAE14839	16	R	---	---	---	---	---	---	2	S	---	---	---	---	---	---	1	S	---	---	---	---	---	---	---	---	2	S	---	---	---	---
AZPAE14840	2	S	---	---	---	---	---	---	32	I	---	---	---	---	---	---	1	S	---	---	---	---	---	---	---	---	4	I	---	---	---	---
AZPAE14841	0.5	S	---	---	---	---	---	---	1	S	---	---	---	---	---	---	1	S	---	---	---	---	---	---	---	---	0.25	S	---	---	---	---
AZPAE14842	1	S	---	---	---	---	---	---	4	S	---	---	---	---	---	---	1	S	---	---	---	---	---	---	---	---	>32	R	---	---	---	---
AZPAE14843	1	S	---	---	---	---	---	---	4	S	---	---	---	---	---	---	1	S	---	---	---	---	---	---	---	---	>32	R	---	---	---	---
AZPAE14844	0.25	S	---	---	---	---	---	---	2	S	---	---	---	---	---	---	1	S	---	---	---	---	---	---	---	---	0.25	S	---	---	---	---
AZPAE14845	0.12	S	---	---	---	---	---	---	1	S	---	---	---	---	---	---	1	S	---	---	---	---	---	---	---	---	1	S	---	---	---	---
AZPAE14846	32	R	---	---	---	---	---	---	8	S	---	---	---	---	---	---	0.5	S	---	---	---	---	---	---	---	---	8	R	---	---	---	---
AZPAE14847	0.12	S	---	---	---	---	---	---	2	S	---	---	---	---	---	---	1	S	---	---	---	---	---	---	---	---	0.25	S	---	---	---	---
AZPAE14848	0.06	S	---	---	---	---	---	---	0.5	S	---	---	---	---	---	---	1	S	---	---	---	---	---	---	---	---	0.5	S	---	---	---	---
AZPAE14850	2	S	---	---	---	---	---	---	1	S	---	---	---	---	---	---	1	S	---	---	---	---	---	---	---	---	2	S	---	---	---	---
AZPAE14851	1	S	---	---	---	---	---	---	2	S	---	---	---	---	---	---	1	S	---	---	---	---	---	---	---	---	0.5	S	---	---	---	---
AZPAE14852	32	R	---	---	---	---	---	---	64	R	---	---	---	---	---	---	1	S	---	---	---	---	---	---	---	---	>32	R	---	---	---	---
AZPAE14853	>32	R	---	---	---	---	---	---	>128	R	---	---	---	---	---	---	1	S	---	---	---	---	---	---	---	---	32	R	---	---	---	---
AZPAE14855	2	S	---	---	---	---	---	---	2	S	---	---	---	---	---	---	2	S	---	---	---	---	---	---	---	---	2	S	---	---	---	---
AZPAE14856	0.12	S	---	---	---	---	---	---	4	S	---	---	---	---	---	---	1	S	---	---	---	---	---	---	---	---	1	S	---	---	---	---
AZPAE14857	0.12	S	---	---	---	---	---	---	2	S	---	---	---	---	---	---	1	S	---	---	---	---	---	---	---	---	0.25	S	---	---	---	---
AZPAE14858	0.25	S	---	---	---	---	---	---	2	S	---	---	---	---	---	---	1	S	---	---	---	---	---	---	---	---	0.25	S	---	---	---	---
AZPAE14859	0.12	S	---	---	---	---	---	---	2	S	---	---	---	---	---	---	1	S	---	---	---	---	---	---	---	---	0.5	S	---	---	---	---
AZPAE14860	1	S	---	---	---	---	---	---	0.5	S	---	---	---	---	---	---	0.5	S	---	---	---	---	---	---	---	---	>32	R	---	---	---	---
AZPAE14861	0.06	S	---	---	---	---	---	---	4	S	---	---	---	---	---	---	1	S	---	---	---	---	---	---	---	---	4	I	---	---	---	---
AZPAE14862	2	S	---	---	---	---	---	---	8	S	---	---	---	---	---	---	1	S	---	---	---	---	---	---	---	---	>32	R	---	---	---	---
AZPAE14863	0.25	S	---	---	---	---	---	---	2	S	---	---	---	---	---	---	1	S	---	---	---	---	---	---	---	---	>32	R	---	---	---	---
AZPAE14864	0.12	S	---	---	---	---	---	---	2	S	---	---	---	---	---	---	1	S	---	---	---	---	---	---	---	---	0.5	S	---	---	---	---
AZPAE14865	>32	R	---	---	---	---	---	---	>128	R	---	---	---	---	---	---	1	S	---	---	---	---	---	---	---	---	>32	R	---	---	---	---
AZPAE14866	0.12	S	---	---	---	---	---	---	2	S	---	---	---	---	---	---	1	S	---	---	---	---	---	---	---	---	0.5	S	---	---	---	---
AZPAE14867	0.03	S	---	---	---	---	---	---	0.5	S	---	---	---	---	---	---	0.5	S	---	---	---	---	---	---	---	---	0.015	S	---	---	---	---
AZPAE14868	0.12	S	---	---	---	---	---	---	2	S	---	---	---	---	---	---	1	S	---	---	---	---	---	---	---	---	0.25	S	---	---	---	---
AZPAE14869	2	S	---	---	---	---	---	---	4	S	---	---	---	---	---	---	1	S	---	---	---	---	---	---	---	---	32	R	---	---	---	---
AZPAE14870	>32	R	---	---	---	---	---	---	>128	R	---	---	---	---	---	---	1	S	---	---	---	---	---	---	---	---	>32	R	---	---	---	---
AZPAE14871	0.5	S	---	---	---	---	---	---	4	S	---	---	---	---	---	---	1	S	---	---	---	---	---	---	---	---	0.25	S	---	---	---	---
AZPAE14872	32	R	---	---	---	---	---	---	8	S	---	---	---	---	---	---	1	S	---	---	---	---	---	---	---	---	>32	R	---	---	---	---
AZPAE14873	0.5	S	---	---	---	---	---	---	2	S	---	---	---	---	---	---	1	S	---	---	---	---	---	---	---	---	0.25	S	---	---	---	---
AZPAE14874	16	R	---	---	---	---	---	---	8	S	---	---	---	---	---	---	1	S	---	---	---	---	---	---	---	---	>32	R	---	---	---	---
AZPAE14875	0.06	S	---	---	---	---	---	---	1	S	---	---	---	---	---	---	1	S	---	---	---	---	---	---	---	---	0.25	S	---	---	---	---
AZPAE14876	0.5	S	---	---	---	---	---	---	2	S	---	---	---	---	---	---	0.5	S	---	---	---	---	---	---	---	---	0.5	S	---	---	---	---
AZPAE14877	0.5	S	---	---	---	---	---	---	8	S	---	---	---	---	---	---	0.5	S	---	---	---	---	---	---	---	---	4	I	---	---	---	---
AZPAE14878	>32	R	---	---	---	---	---	---	0.25	S	---	---	---	---	---	---	0.5	S	---	---	---	---	---	---	---	---	32	R	---	---	---	---
AZPAE14879	0.5	S	---	---	---	---	---	---	16	S	---	---	---	---	---	---	1	S	---	---	---	---	---	---	---	---	8	R	---	---	---	---
AZPAE14880	0.25	S	---	---	---	---	---	---	4	S	---	---	---	---	---	---	1	S	---	---	---	---	---	---	---	---	>32	R	---	---	---	---
AZPAE14881	1	S	---	---	---	---	---	---	4	S	---	---	---	---	---	---	1	S	---	---	---	---	---	---	---	---	>32	R	---	---	---	---
AZPAE14882	32	R	---	---	---	---	---	---	4	S	---	---	---	---	---	---	1	S	---	---	---	---	---	---	---	---	8	R	---	---	---	---
AZPAE14883	0.03	S	---	---	---	---	---	---	2	S	---	---	---	---	---	---	1	S	---	---	---	---	---	---	---	---	0.12	S	---	---	---	---
AZPAE14884	16	R	---	---	---	---	---	---	4	S	---	---	---	---	---	---	1	S	---	---	---	---	---	---	---	---	1	S	---	---	---	---
AZPAE14885	0.06	S	---	---	---	---	---	---	4	S	---	---	---	---	---	---	1	S	---	---	---	---	---	---	---	---	0.25	S	---	---	---	---
AZPAE14886	16	R	---	---	---	---	---	---	4	S	---	---	---	---	---	---	1	S	---	---	---	---	---	---	---	---	1	S	---	---	---	---
AZPAE14887	32	R	---	---	---	---	---	---	32	I	---	---	---	---	---	---	1	S	---	---	---	---	---	---	---	---	>32	R	---	---	---	---
AZPAE14888	1	S	---	---	---	---	---	---	2	S	---	---	---	---	---	---	1	S	---	---	---	---	---	---	---	---	2	S	---	---	---	---
AZPAE14889	1	S	---	---	---	---	---	---	2	S	---	---	---	---	---	---	1	S	---	---	---	---	---	---	---	---	0.5	S	---	---	---	---
AZPAE14890	8	R	---	---	---	---	---	---	4	S	---	---	---	---	---	---	1	S	---	---	---	---	---	---	---	---	32	R	---	---	---	---
AZPAE14891	0.12	S	---	---	---	---	---	---	2	S	---	---	---	---	---	---	1	S	---	---	---	---	---	---	---	---	0.5	S	---	---	---	---
AZPAE14892	8	R	---	---	---	---	---	---	4	S	---	---	---	---	---	---	1	S	---	---	---	---	---	---	---	---	1	S	---	---	---	---
AZPAE14893	0.12	S	---	---	---	---	---	---	2	S	---	---	---	---	---	---	1	S	---	---	---	---	---	---	---	---	0.12	S	---	---	---	---
AZPAE14894	4	I	---	---	---	---	---	---	0.5	S	---	---	---	---	---	---	1	S	---	---	---	---	---	---	---	---	0.25	S	---	---	---	---
AZPAE14895	0.25	S	---	---	---	---	---	---	2	S	---	---	---	---	---	---	1	S	---	---	---	---	---	---	---	---	0.5	S	---	---	---	---
AZPAE14897	0.5	S	---	---	---	---	---	---	2	S	---	---	---	---	---	---	1	S	---	---	---	---	---	---	---	---	0.5	S	---	---	---	---
AZPAE14898	0.5	S	---	---	---	---	---	---	2	S	---	---	---	---	---	---	1	S	---	---	---	---	---	---	---	---	0.5	S	---	---	---	---
AZPAE14899	0.06	S	---	---	---	---	---	---	2	S	---	---	---	---	---	---	1	S	---	---	---	---	---	---	---	---	0.5	S	---	---	---	---
AZPAE14900	16	R	---	---	---	---	---	---	8	S	---	---	---	---	---	---	2	S	---	---	---	---	---	---	---	---	>32	R	---	---	---	---
AZPAE14902	32	R	---	---	---	---	---	---	32	I	---	---	---	---	---	---	0.5	S	---	---	---	---	---	---	---	---	0.06	S	---	---	---	---
AZPAE14903	0.25	S	---	---	---	---	---	---	1	S	---	---	---	---	---	---	1	S	---	---	---	---	---	---	---	---	0.5	S	---	---	---	---
AZPAE14904	8	R	---	---	---	---	---	---	2	S	---	---	---	---	---	---	1	S	---	---	---	---	---	---	---	---	>32	R	---	---	---	---
AZPAE14905	0.25	S	---	---	---	---	---	---	1	S	---	---	---	---	---	---	1	S	---	---	---	---	---	---	---	---	2	S	---	---	---	---
AZPAE14906	0.25	S	---	---	---	---	---	---	0.25	S	---	---	---	---	---	---	1	S	---	---	---	---	---	---	---	---	2	S	---	---	---	---
AZPAE14907	4	I	---	---	---	---	---	---	2	S	---	---	---	---	---	---	1	S	---	---	---	---	---	---	---	---	0.25	S	---	---	---	---
AZPAE14908	0.25	S	---	---	---	---	---	---	4	S	---	---	---	---	---	---	1	S	---	---	---	---	---	---	---	---	0.12	S	---	---	---	---
AZPAE14909	8	R	---	---	---	---	---	---	4	S	---	---	---	---	---	---	2	S	---	---	---	---	---	---	---	---	>32	R	---	---	---	---
AZPAE14910	0.5	S	---	---	---	---	---	---	4	S	---	---	---	---	---	---	1	S	---	---	---	---	---	---	---	---	1	S	---	---	---	---
AZPAE14911	2	S	---	---	---	---	---	---	2	S	---	---	---	---	---	---	1	S	---	---	---	---	---	---	---	---	2	S	---	---	---	---
AZPAE14912	32	R	---	---	---	---	---	---	32	I	---	---	---	---	---	---	1	S	---	---	---	---	---	---	---	---	>32	R	---	---	---	---
AZPAE14913	0.25	S	---	---	---	---	---	---	2	S	---	---	---	---	---	---	1	S	---	---	---	---	---	---	---	---	0.5	S	---	---	---	---
AZPAE14914	0.25	S	---	---	---	---	---	---	4	S	---	---	---	---	---	---	1	S	---	---	---	---	---	---	---	---	>32	R	---	---	---	---
AZPAE14915	0.5	S	---	---	---	---	---	---	16	S	---	---	---	---	---	---	1	S	---	---	---	---	---	---	---	---	>32	R	---	---	---	---
AZPAE14916	16	R	---	---	---	---	---	---	64	R	---	---	---	---	---	---	1	S	---	---	---	---	---	---	---	---	4	I	---	---	---	---
AZPAE14917	32	R	---	---	---	---	---	---	8	S	---	---	---	---	---	---	1	S	---	---	---	---	---	---	---	---	32	R	---	---	---	---
AZPAE14918	1	S	---	---	---	---	---	---	2	S	---	---	---	---	---	---	1	S	---	---	---	---	---	---	---	---	0.5	S	---	---	---	---
AZPAE14919	0.12	S	---	---	---	---	---	---	1	S	---	---	---	---	---	---	0.5	S	---	---	---	---	---	---	---	---	0.25	S	---	---	---	---
AZPAE14920	16	R	---	---	---	---	---	---	2	S	---	---	---	---	---	---	1	S	---	---	---	---	---	---	---	---	8	R	---	---	---	---
AZPAE14921	0.5	S	---	---	---	---	---	---	2	S	---	---	---	---	---	---	1	S	---	---	---	---	---	---	---	---	2	S	---	---	---	---
AZPAE14922	>32	R	---	---	---	---	---	---	128	R	---	---	---	---	---	---	1	S	---	---	---	---	---	---	---	---	>32	R	---	---	---	---
AZPAE14923	>32	R	---	---	---	---	---	---	>128	R	---	---	---	---	---	---	1	S	---	---	---	---	---	---	---	---	>32	R	---	---	---	---
AZPAE14924	0.25	S	---	---	---	---	---	---	4	S	---	---	---	---	---	---	1	S	---	---	---	---	---	---	---	---	0.5	S	---	---	---	---
AZPAE14925	0.06	S	---	---	---	---	---	---	2	S	---	---	---	---	---	---	1	S	---	---	---	---	---	---	---	---	0.5	S	---	---	---	---
AZPAE14926	16	R	---	---	---	---	---	---	4	S	---	---	---	---	---	---	1	S	---	---	---	---	---	---	---	---	>32	R	---	---	---	---
AZPAE14927	2	S	---	---	---	---	---	---	1	S	---	---	---	---	---	---	4	R	---	---	---	---	---	---	---	---	0.25	S	---	---	---	---
AZPAE14928	0.06	S	---	---	---	---	---	---	2	S	---	---	---	---	---	---	1	S	---	---	---	---	---	---	---	---	0.25	S	---	---	---	---
AZPAE14929	>32	R	---	---	---	---	---	---	128	R	---	---	---	---	---	---	1	S	---	---	---	---	---	---	---	---	32	R	---	---	---	---
AZPAE14930	0.5	S	---	---	---	---	---	---	1	S	---	---	---	---	---	---	1	S	---	---	---	---	---	---	---	---	1	S	---	---	---	---
AZPAE14931	16	R	---	---	---	---	---	---	8	S	---	---	---	---	---	---	1	S	---	---	---	---	---	---	---	---	4	I	---	---	---	---
AZPAE14932	8	R	---	---	---	---	---	---	2	S	---	---	---	---	---	---	1	S	---	---	---	---	---	---	---	---	0.5	S	---	---	---	---
AZPAE14933	0.25	S	---	---	---	---	---	---	32	I	---	---	---	---	---	---	1	S	---	---	---	---	---	---	---	---	32	R	---	---	---	---
AZPAE14934	0.12	S	---	---	---	---	---	---	2	S	---	---	---	---	---	---	1	S	---	---	---	---	---	---	---	---	0.25	S	---	---	---	---
AZPAE14935	0.25	S	---	---	---	---	---	---	4	S	---	---	---	---	---	---	0.25	S	---	---	---	---	---	---	---	---	0.03	S	---	---	---	---
AZPAE14936	2	S	---	---	---	---	---	---	0.5	S	---	---	---	---	---	---	2	S	---	---	---	---	---	---	---	---	>32	R	---	---	---	---
AZPAE14937	16	R	---	---	---	---	---	---	8	S	---	---	---	---	---	---	1	S	---	---	---	---	---	---	---	---	>32	R	---	---	---	---
AZPAE14938	16	R	---	---	---	---	---	---	4	S	---	---	---	---	---	---	1	S	---	---	---	---	---	---	---	---	16	R	---	---	---	---
AZPAE14939	>32	R	---	---	---	---	---	---	16	S	---	---	---	---	---	---	4	R	---	---	---	---	---	---	---	---	4	I	---	---	---	---
AZPAE14940	16	R	---	---	---	---	---	---	4	S	---	---	---	---	---	---	1	S	---	---	---	---	---	---	---	---	>32	R	---	---	---	---
AZPAE14942	8	R	---	---	---	---	---	---	1	S	---	---	---	---	---	---	1	S	---	---	---	---	---	---	---	---	0.25	S	---	---	---	---
AZPAE14943	0.5	S	---	---	---	---	---	---	1	S	---	---	---	---	---	---	4	R	---	---	---	---	---	---	---	---	0.06	S	---	---	---	---
AZPAE14944	0.12	S	---	---	---	---	---	---	0.12	S	---	---	---	---	---	---	1	S	---	---	---	---	---	---	---	---	0.12	S	---	---	---	---
AZPAE14945	0.5	S	---	---	---	---	---	---	4	S	---	---	---	---	---	---	1	S	---	---	---	---	---	---	---	---	0.5	S	---	---	---	---
AZPAE14946	16	R	---	---	---	---	---	---	4	S	---	---	---	---	---	---	1	S	---	---	---	---	---	---	---	---	32	R	---	---	---	---
AZPAE14947	8	R	---	---	---	---	---	---	16	S	---	---	---	---	---	---	2	S	---	---	---	---	---	---	---	---	2	S	---	---	---	---
AZPAE14948	>32	R	---	---	---	---	---	---	16	S	---	---	---	---	---	---	1	S	---	---	---	---	---	---	---	---	1	S	---	---	---	---
AZPAE14949	32	R	---	---	---	---	---	---	32	I	---	---	---	---	---	---	0.5	S	---	---	---	---	---	---	---	---	0.12	S	---	---	---	---
AZPAE14950	0.25	S	---	---	---	---	---	---	2	S	---	---	---	---	---	---	1	S	---	---	---	---	---	---	---	---	>32	R	---	---	---	---
AZPAE14951	8	R	---	---	---	---	---	---	64	R	---	---	---	---	---	---	1	S	---	---	---	---	---	---	---	---	32	R	---	---	---	---
AZPAE14952	2	S	---	---	---	---	---	---	2	S	---	---	---	---	---	---	1	S	---	---	---	---	---	---	---	---	0.5	S	---	---	---	---
AZPAE14953	0.12	S	---	---	---	---	---	---	2	S	---	---	---	---	---	---	1	S	---	---	---	---	---	---	---	---	0.12	S	---	---	---	---
AZPAE14954	32	R	---	---	---	---	---	---	2	S	---	---	---	---	---	---	1	S	---	---	---	---	---	---	---	---	16	R	---	---	---	---
AZPAE14955	0.12	S	---	---	---	---	---	---	1	S	---	---	---	---	---	---	1	S	---	---	---	---	---	---	---	---	0.5	S	---	---	---	---
AZPAE14956	16	R	---	---	---	---	---	---	>128	R	---	---	---	---	---	---	1	S	---	---	---	---	---	---	---	---	4	I	---	---	---	---
AZPAE14957	0.03	S	---	---	---	---	---	---	2	S	---	---	---	---	---	---	1	S	---	---	---	---	---	---	---	---	2	S	---	---	---	---
AZPAE14958	>32	R	---	---	---	---	---	---	64	R	---	---	---	---	---	---	1	S	---	---	---	---	---	---	---	---	8	R	---	---	---	---
AZPAE14959	>32	R	---	---	---	---	---	---	64	R	---	---	---	---	---	---	1	S	---	---	---	---	---	---	---	---	8	R	---	---	---	---
AZPAE14960	0.06	S	---	---	---	---	---	---	2	S	---	---	---	---	---	---	1	S	---	---	---	---	---	---	---	---	0.5	S	---	---	---	---
AZPAE14961	32	R	---	---	---	---	---	---	1	S	---	---	---	---	---	---	1	S	---	---	---	---	---	---	---	---	8	R	---	---	---	---
AZPAE14962	0.25	S	---	---	---	---	---	---	2	S	---	---	---	---	---	---	1	S	---	---	---	---	---	---	---	---	0.25	S	---	---	---	---
AZPAE14963	32	R	---	---	---	---	---	---	1	S	---	---	---	---	---	---	0.5	S	---	---	---	---	---	---	---	---	2	S	---	---	---	---
AZPAE14964	0.25	S	---	---	---	---	---	---	1	S	---	---	---	---	---	---	1	S	---	---	---	---	---	---	---	---	0.25	S	---	---	---	---
AZPAE14965	0.12	S	---	---	---	---	---	---	1	S	---	---	---	---	---	---	0.5	S	---	---	---	---	---	---	---	---	0.25	S	---	---	---	---
AZPAE14967	2	S	---	---	---	---	---	---	1	S	---	---	---	---	---	---	1	S	---	---	---	---	---	---	---	---	1	S	---	---	---	---
AZPAE14968	32	R	---	---	---	---	---	---	1	S	---	---	---	---	---	---	1	S	---	---	---	---	---	---	---	---	32	R	---	---	---	---
AZPAE14969	2	S	---	---	---	---	---	---	4	S	---	---	---	---	---	---	1	S	---	---	---	---	---	---	---	---	32	R	---	---	---	---
AZPAE14970	16	R	---	---	---	---	---	---	4	S	---	---	---	---	---	---	1	S	---	---	---	---	---	---	---	---	32	R	---	---	---	---
AZPAE14971	0.5	S	---	---	---	---	---	---	0.12	S	---	---	---	---	---	---	1	S	---	---	---	---	---	---	---	---	0.12	S	---	---	---	---
AZPAE14972	0.25	S	---	---	---	---	---	---	1	S	---	---	---	---	---	---	0.5	S	---	---	---	---	---	---	---	---	1	S	---	---	---	---
AZPAE14973	4	I	---	---	---	---	---	---	1	S	---	---	---	---	---	---	1	S	---	---	---	---	---	---	---	---	0.25	S	---	---	---	---
AZPAE14974	0.25	S	---	---	---	---	---	---	0.5	S	---	---	---	---	---	---	1	S	---	---	---	---	---	---	---	---	0.5	S	---	---	---	---
AZPAE14975	0.12	S	---	---	---	---	---	---	2	S	---	---	---	---	---	---	1	S	---	---	---	---	---	---	---	---	0.5	S	---	---	---	---
AZPAE14976	32	R	---	---	---	---	---	---	4	S	---	---	---	---	---	---	1	S	---	---	---	---	---	---	---	---	>32	R	---	---	---	---
AZPAE14977	0.12	S	---	---	---	---	---	---	2	S	---	---	---	---	---	---	1	S	---	---	---	---	---	---	---	---	0.25	S	---	---	---	---
AZPAE14978	4	I	---	---	---	---	---	---	4	S	---	---	---	---	---	---	1	S	---	---	---	---	---	---	---	---	16	R	---	---	---	---
AZPAE14979	1	S	---	---	---	---	---	---	8	S	---	---	---	---	---	---	1	S	---	---	---	---	---	---	---	---	>32	R	---	---	---	---
AZPAE14980	8	R	---	---	---	---	---	---	4	S	---	---	---	---	---	---	1	S	---	---	---	---	---	---	---	---	32	R	---	---	---	---
AZPAE14981	0.25	S	---	---	---	---	---	---	4	S	---	---	---	---	---	---	1	S	---	---	---	---	---	---	---	---	0.5	S	---	---	---	---
AZPAE14982	0.06	S	---	---	---	---	---	---	2	S	---	---	---	---	---	---	1	S	---	---	---	---	---	---	---	---	0.5	S	---	---	---	---
AZPAE14983	16	R	---	---	---	---	---	---	16	S	---	---	---	---	---	---	1	S	---	---	---	---	---	---	---	---	8	R	---	---	---	---
AZPAE14984	>32	R	---	---	---	---	---	---	128	R	---	---	---	---	---	---	1	S	---	---	---	---	---	---	---	---	>32	R	---	---	---	---
AZPAE14985	0.12	S	---	---	---	---	---	---	2	S	---	---	---	---	---	---	1	S	---	---	---	---	---	---	---	---	0.12	S	---	---	---	---
AZPAE14986	2	S	---	---	---	---	---	---	1	S	---	---	---	---	---	---	1	S	---	---	---	---	---	---	---	---	2	S	---	---	---	---
AZPAE14987	0.5	S	---	---	---	---	---	---	2	S	---	---	---	---	---	---	1	S	---	---	---	---	---	---	---	---	0.5	S	---	---	---	---
AZPAE14988	2	S	---	---	---	---	---	---	2	S	---	---	---	---	---	---	1	S	---	---	---	---	---	---	---	---	2	S	---	---	---	---
AZPAE14989	32	R	---	---	---	---	---	---	2	S	---	---	---	---	---	---	1	S	---	---	---	---	---	---	---	---	8	R	---	---	---	---
AZPAE14990	0.25	S	---	---	---	---	---	---	2	S	---	---	---	---	---	---	2	S	---	---	---	---	---	---	---	---	0.5	S	---	---	---	---
AZPAE14991	0.06	S	---	---	---	---	---	---	2	S	---	---	---	---	---	---	0.5	S	---	---	---	---	---	---	---	---	0.25	S	---	---	---	---
AZPAE14992	0.06	S	---	---	---	---	---	---	1	S	---	---	---	---	---	---	1	S	---	---	---	---	---	---	---	---	0.5	S	---	---	---	---
AZPAE14993	2	S	---	---	---	---	---	---	2	S	---	---	---	---	---	---	1	S	---	---	---	---	---	---	---	---	>32	R	---	---	---	---
AZPAE14994	8	R	---	---	---	---	---	---	1	S	---	---	---	---	---	---	1	S	---	---	---	---	---	---	---	---	1	S	---	---	---	---
AZPAE14995	2	S	---	---	---	---	---	---	2	S	---	---	---	---	---	---	1	S	---	---	---	---	---	---	---	---	0.5	S	---	---	---	---
AZPAE14996	0.5	S	---	---	---	---	---	---	2	S	---	---	---	---	---	---	2	S	---	---	---	---	---	---	---	---	0.5	S	---	---	---	---
AZPAE14997	0.25	S	---	---	---	---	---	---	1	S	---	---	---	---	---	---	1	S	---	---	---	---	---	---	---	---	4	I	---	---	---	---
AZPAE14998	0.25	S	---	---	---	---	---	---	1	S	---	---	---	---	---	---	0.5	S	---	---	---	---	---	---	---	---	0.25	S	---	---	---	---
AZPAE14999	0.12	S	---	---	---	---	---	---	1	S	---	---	---	---	---	---	1	S	---	---	---	---	---	---	---	---	0.5	S	---	---	---	---
AZPAE15000	16	R	---	---	---	---	---	---	16	S	---	---	---	---	---	---	1	S	---	---	---	---	---	---	---	---	32	R	---	---	---	---
AZPAE15001	8	R	---	---	---	---	---	---	2	S	---	---	---	---	---	---	1	S	---	---	---	---	---	---	---	---	0.5	S	---	---	---	---
AZPAE15002	>32	R	---	---	---	---	---	---	64	R	---	---	---	---	---	---	1	S	---	---	---	---	---	---	---	---	>32	R	---	---	---	---
AZPAE15003	>32	R	---	---	---	---	---	---	>128	R	---	---	---	---	---	---	1	S	---	---	---	---	---	---	---	---	4	I	---	---	---	---
AZPAE15004	0.06	S	---	---	---	---	---	---	2	S	---	---	---	---	---	---	1	S	---	---	---	---	---	---	---	---	0.5	S	---	---	---	---
AZPAE15005	2	S	---	---	---	---	---	---	4	S	---	---	---	---	---	---	1	S	---	---	---	---	---	---	---	---	32	R	---	---	---	---
AZPAE15006	32	R	---	---	---	---	---	---	4	S	---	---	---	---	---	---	1	S	---	---	---	---	---	---	---	---	>32	R	---	---	---	---
AZPAE15007	0.12	S	---	---	---	---	---	---	1	S	---	---	---	---	---	---	1	S	---	---	---	---	---	---	---	---	16	R	---	---	---	---
AZPAE15008	16	R	---	---	---	---	---	---	1	S	---	---	---	---	---	---	1	S	---	---	---	---	---	---	---	---	>32	R	---	---	---	---
AZPAE15009	0.25	S	---	---	---	---	---	---	1	S	---	---	---	---	---	---	1	S	---	---	---	---	---	---	---	---	16	R	---	---	---	---
AZPAE15010	0.5	S	---	---	---	---	---	---	2	S	---	---	---	---	---	---	1	S	---	---	---	---	---	---	---	---	>32	R	---	---	---	---
AZPAE15011	4	I	---	---	---	---	---	---	1	S	---	---	---	---	---	---	1	S	---	---	---	---	---	---	---	---	2	S	---	---	---	---
AZPAE15012	0.12	S	---	---	---	---	---	---	4	S	---	---	---	---	---	---	1	S	---	---	---	---	---	---	---	---	0.5	S	---	---	---	---
AZPAE15013	0.5	S	---	---	---	---	---	---	1	S	---	---	---	---	---	---	1	S	---	---	---	---	---	---	---	---	0.25	S	---	---	---	---
AZPAE15014	0.25	S	---	---	---	---	---	---	2	S	---	---	---	---	---	---	1	S	---	---	---	---	---	---	---	---	0.5	S	---	---	---	---
AZPAE15015	1	S	---	---	---	---	---	---	8	S	---	---	---	---	---	---	1	S	---	---	---	---	---	---	---	---	32	R	---	---	---	---
AZPAE15016	1	S	---	---	---	---	---	---	4	S	---	---	---	---	---	---	1	S	---	---	---	---	---	---	---	---	4	I	---	---	---	---
AZPAE15017	1	S	---	---	---	---	---	---	4	S	---	---	---	---	---	---	1	S	---	---	---	---	---	---	---	---	2	S	---	---	---	---
AZPAE15018	2	S	---	---	---	---	---	---	2	S	---	---	---	---	---	---	1	S	---	---	---	---	---	---	---	---	32	R	---	---	---	---
AZPAE15019	0.06	S	---	---	---	---	---	---	2	S	---	---	---	---	---	---	1	S	---	---	---	---	---	---	---	---	0.25	S	---	---	---	---
AZPAE15020	16	R	---	---	---	---	---	---	4	S	---	---	---	---	---	---	1	S	---	---	---	---	---	---	---	---	4	I	---	---	---	---
AZPAE15021	2	S	---	---	---	---	---	---	64	R	---	---	---	---	---	---	0.5	S	---	---	---	---	---	---	---	---	>32	R	---	---	---	---
AZPAE15022	0.5	S	---	---	---	---	---	---	1	S	---	---	---	---	---	---	1	S	---	---	---	---	---	---	---	---	8	R	---	---	---	---
AZPAE15023	32	R	---	---	---	---	---	---	2	S	---	---	---	---	---	---	0.5	S	---	---	---	---	---	---	---	---	4	I	---	---	---	---
AZPAE15024	0.25	S	---	---	---	---	---	---	2	S	---	---	---	---	---	---	1	S	---	---	---	---	---	---	---	---	0.25	S	---	---	---	---
AZPAE15025	0.25	S	---	---	---	---	---	---	2	S	---	---	---	---	---	---	1	S	---	---	---	---	---	---	---	---	0.5	S	---	---	---	---
AZPAE15026	0.06	S	---	---	---	---	---	---	1	S	---	---	---	---	---	---	1	S	---	---	---	---	---	---	---	---	0.25	S	---	---	---	---
AZPAE15027	0.06	S	---	---	---	---	---	---	2	S	---	---	---	---	---	---	1	S	---	---	---	---	---	---	---	---	0.5	S	---	---	---	---
AZPAE15028	0.06	S	---	---	---	---	---	---	2	S	---	---	---	---	---	---	1	S	---	---	---	---	---	---	---	---	1	S	---	---	---	---
AZPAE15029	>32	R	---	---	---	---	---	---	>128	R	---	---	---	---	---	---	1	S	---	---	---	---	---	---	---	---	32	R	---	---	---	---
AZPAE15030	32	R	---	---	---	---	---	---	8	S	---	---	---	---	---	---	1	S	---	---	---	---	---	---	---	---	16	R	---	---	---	---
AZPAE15031	0.12	S	---	---	---	---	---	---	2	S	---	---	---	---	---	---	1	S	---	---	---	---	---	---	---	---	0.25	S	---	---	---	---
AZPAE15032	0.5	S	---	---	---	---	---	---	1	S	---	---	---	---	---	---	0.5	S	---	---	---	---	---	---	---	---	0.5	S	---	---	---	---
AZPAE15033	0.06	S	---	---	---	---	---	---	0.25	S	---	---	---	---	---	---	0.5	S	---	---	---	---	---	---	---	---	0.03	S	---	---	---	---
AZPAE15034	2	S	---	---	---	---	---	---	2	S	---	---	---	---	---	---	0.5	S	---	---	---	---	---	---	---	---	16	R	---	---	---	---
AZPAE15035	8	R	---	---	---	---	---	---	2	S	---	---	---	---	---	---	0.5	S	---	---	---	---	---	---	---	---	16	R	---	---	---	---
AZPAE15036	0.12	S	---	---	---	---	---	---	1	S	---	---	---	---	---	---	1	S	---	---	---	---	---	---	---	---	0.5	S	---	---	---	---
AZPAE15037	0.5	S	---	---	---	---	---	---	8	S	---	---	---	---	---	---	1	S	---	---	---	---	---	---	---	---	1	S	---	---	---	---
AZPAE15038	4	I	---	---	---	---	---	---	4	S	---	---	---	---	---	---	1	S	---	---	---	---	---	---	---	---	0.5	S	---	---	---	---
AZPAE15039	0.06	S	---	---	---	---	---	---	0.25	S	---	---	---	---	---	---	1	S	---	---	---	---	---	---	---	---	0.06	S	---	---	---	---
AZPAE15040	16	R	---	---	---	---	---	---	4	S	---	---	---	---	---	---	1	S	---	---	---	---	---	---	---	---	8	R	---	---	---	---
AZPAE15041	2	S	---	---	---	---	---	---	2	S	---	---	---	---	---	---	0.5	S	---	---	---	---	---	---	---	---	0.25	S	---	---	---	---
AZPAE15043	0.25	S	---	---	---	---	---	---	4	S	---	---	---	---	---	---	1	S	---	---	---	---	---	---	---	---	1	S	---	---	---	---
AZPAE15044	0.25	S	---	---	---	---	---	---	4	S	---	---	---	---	---	---	1	S	---	---	---	---	---	---	---	---	0.12	S	---	---	---	---
AZPAE15045	0.5	S	---	---	---	---	---	---	2	S	---	---	---	---	---	---	1	S	---	---	---	---	---	---	---	---	1	S	---	---	---	---
AZPAE15046	16	R	---	---	---	---	---	---	16	S	---	---	---	---	---	---	2	S	---	---	---	---	---	---	---	---	8	R	---	---	---	---
AZPAE15047	>32	R	---	---	---	---	---	---	128	R	---	---	---	---	---	---	1	S	---	---	---	---	---	---	---	---	>32	R	---	---	---	---
AZPAE15048	4	I	---	---	---	---	---	---	2	S	---	---	---	---	---	---	1	S	---	---	---	---	---	---	---	---	0.25	S	---	---	---	---
AZPAE15049	0.12	S	---	---	---	---	---	---	2	S	---	---	---	---	---	---	1	S	---	---	---	---	---	---	---	---	0.5	S	---	---	---	---
AZPAE15050	0.25	S	---	---	---	---	---	---	1	S	---	---	---	---	---	---	2	S	---	---	---	---	---	---	---	---	0.25	S	---	---	---	---
AZPAE15051	16	R	---	---	---	---	---	---	4	S	---	---	---	---	---	---	1	S	---	---	---	---	---	---	---	---	8	R	---	---	---	---
AZPAE15052	0.06	S	---	---	---	---	---	---	2	S	---	---	---	---	---	---	1	S	---	---	---	---	---	---	---	---	0.25	S	---	---	---	---
AZPAE15053	0.25	S	---	---	---	---	---	---	2	S	---	---	---	---	---	---	1	S	---	---	---	---	---	---	---	---	0.25	S	---	---	---	---
AZPAE15054	8	R	---	---	---	---	---	---	2	S	---	---	---	---	---	---	1	S	---	---	---	---	---	---	---	---	16	R	---	---	---	---
AZPAE15055	1	S	---	---	---	---	---	---	4	S	---	---	---	---	---	---	2	S	---	---	---	---	---	---	---	---	0.5	S	---	---	---	---
AZPAE15056	>32	R	---	---	---	---	---	---	4	S	---	---	---	---	---	---	0.5	S	---	---	---	---	---	---	---	---	4	I	---	---	---	---
AZPAE15057	0.5	S	---	---	---	---	---	---	4	S	---	---	---	---	---	---	1	S	---	---	---	---	---	---	---	---	8	R	---	---	---	---
AZPAE15058	2	S	---	---	---	---	---	---	1	S	---	---	---	---	---	---	1	S	---	---	---	---	---	---	---	---	0.015	S	---	---	---	---
AZPAE15059	0.06	S	---	---	---	---	---	---	4	S	---	---	---	---	---	---	1	S	---	---	---	---	---	---	---	---	1	S	---	---	---	---
AZPAE15060	1	S	---	---	---	---	---	---	4	S	---	---	---	---	---	---	1	S	---	---	---	---	---	---	---	---	>32	R	---	---	---	---
AZPAE15061	0.12	S	---	---	---	---	---	---	2	S	---	---	---	---	---	---	1	S	---	---	---	---	---	---	---	---	0.25	S	---	---	---	---
AZPAE15062	0.12	S	---	---	---	---	---	---	2	S	---	---	---	---	---	---	1	S	---	---	---	---	---	---	---	---	0.25	S	---	---	---	---
AZPAE15063	1	S	---	---	---	---	---	---	64	R	---	---	---	---	---	---	1	S	---	---	---	---	---	---	---	---	128	R	---	---	---	---
AZPAE15064	16	R	---	---	---	---	---	---	4	S	---	---	---	---	---	---	1	S	---	---	---	---	---	---	---	---	32	R	---	---	---	---
AZPAE15065	>32	R	---	---	---	---	---	---	32	I	---	---	---	---	---	---	0.5	S	---	---	---	---	---	---	---	---	16	R	---	---	---	---
AZPAE15066	0.06	S	---	---	---	---	---	---	4	S	---	---	---	---	---	---	1	S	---	---	---	---	---	---	---	---	2	S	---	---	---	---
AZPAE15067	1	S	---	---	---	---	---	---	2	S	---	---	---	---	---	---	2	S	---	---	---	---	---	---	---	---	2	S	---	---	---	---
AZPAE15068	0.25	S	---	---	---	---	---	---	2	S	---	---	---	---	---	---	1	S	---	---	---	---	---	---	---	---	0.25	S	---	---	---	---
AZPAE15069	8	R	---	---	---	---	---	---	2	S	---	---	---	---	---	---	1	S	---	---	---	---	---	---	---	---	0.25	S	---	---	---	---
AZPAE15070	8	R	---	---	---	---	---	---	4	S	---	---	---	---	---	---	1	S	---	---	---	---	---	---	---	---	0.5	S	---	---	---	---
AZPAE15071	8	R	---	---	---	---	---	---	4	S	---	---	---	---	---	---	0.5	S	---	---	---	---	---	---	---	---	2	S	---	---	---	---
AZPAE15072	0.25	S	---	---	---	---	---	---	8	S	---	---	---	---	---	---	1	S	---	---	---	---	---	---	---	---	1	S	---	---	---	---
Ramanathan et al., 2017 (disc diffusions)
PAS1	N/A	R	N/A	R	---	---	N/A	R	N/A	S	N/A	I	N/A	R	---	---	N/A	R	N/A	R	---	---	---	---	---	---	---	---	---	---	---	---
PAS2	N/A	R	N/A	R	---	---	N/A	R	N/A	I	N/A	I	N/A	R	---	---	N/A	R	N/A	R	---	---	---	---	---	---	---	---	---	---	---	---
PAS3	N/A	R	N/A	R	---	---	N/A	R	N/A	I	N/A	R	N/A	R	---	---	N/A	S	N/A	S	---	---	---	---	---	---	---	---	---	---	---	---
PAS4	N/A	S	N/A	R	---	---	N/A	R	N/A	R	N/A	R	N/A	R	---	---	N/A	S	N/A	S	---	---	---	---	---	---	---	---	---	---	---	---
PAS5	N/A	R	N/A	R	---	---	N/A	R	N/A	R	N/A	R	N/A	R	---	---	N/A	S	N/A	S	---	---	---	---	---	---	---	---	---	---	---	---
PAS6	N/A	S	N/A	R	---	---	N/A	R	N/A	I	N/A	R	N/A	R	---	---	N/A	R	N/A	S	---	---	---	---	---	---	---	---	---	---	---	---
PAS7	N/A	R	N/A	R	---	---	N/A	R	N/A	I	N/A	S	N/A	R	---	---	N/A	R	N/A	R	---	---	---	---	---	---	---	---	---	---	---	---
PAS8	N/A	S	N/A	R	---	---	N/A	R	N/A	R	N/A	R	N/A	R	---	---	N/A	S	N/A	S	---	---	---	---	---	---	---	---	---	---	---	---
PAS9	N/A	S	N/A	R	---	---	N/A	R	N/A	R	N/A	R	N/A	R	---	---	N/A	R	N/A	S	---	---	---	---	---	---	---	---	---	---	---	---
PAS10	N/A	R	N/A	R	---	---	N/A	R	N/A	R	N/A	R	N/A	R	---	---	N/A	R	N/A	R	---	---	---	---	---	---	---	---	---	---	---	---
Sherrard et al., 2017 (disc diffusions)
AUS959	N/A	R	N/A	I	---	---	---	---	N/A	R	---	---	---	---	N/A	R	N/A	S	---	---	---	---	---	---	---	---	---	---	---	---	S	---
AUS960	N/A	R	N/A	S	---	---	---	---	N/A	R	---	---	---	---	N/A	R	---	---	---	---	---	---	---	---	---	---	---	---	---	---	S	---
AUS961	N/A	R	N/A	I	---	---	---	---	N/A	R	---	---	---	---	N/A	R	N/A	S	---	---	---	---	---	---	---	---	---	---	---	---	S	---
AUS962	N/A	R	N/A	I	---	---	---	---	N/A	R	---	---	---	---	N/A	R	N/A	S	---	---	---	---	---	---	---	---	---	---	---	---	S	---
AUS963	N/A	R	N/A	R	---	---	---	---	N/A	I	---	---	---	---	N/A	R	N/A	S	---	---	---	---	---	---	---	---	---	---	---	---	S	---
AUS964	N/A	R	N/A	R	---	---	---	---	N/A	R	---	---	---	---	N/A	R	N/A	S	---	---	---	---	---	---	---	---	---	---	---	---	S	---
AUS965	N/A	R	N/A	S	---	---	---	---	N/A	R	---	---	---	---	N/A	R	N/A	S	---	---	---	---	---	---	---	---	---	---	---	---	S	---
AUS966	N/A	R	N/A	R	---	---	---	---	N/A	R	---	---	---	---	N/A	R	N/A	S	---	---	---	---	---	---	---	---	---	---	---	---	S	---
AUS967	N/A	R	N/A	S	---	---	---	---	N/A	R	---	---	---	---	N/A	R	N/A	S	---	---	---	---	---	---	---	---	---	---	---	---	S	---
AUS968	N/A	R	N/A	I	---	---	---	---	N/A	R	---	---	---	---	N/A	R	N/A	S	---	---	---	---	---	---	---	---	---	---	---	---	S	---
AUS969	N/A	R	N/A	R	---	---	---	---	N/A	R	---	---	---	---	N/A	R	N/A	S	---	---	---	---	---	---	---	---	---	---	---	---	S	---
Tsang et al., 2020 (disc diffusions)
C0007	N/A	S	N/A	S	N/A	S	N/A	R	N/A	S	N/A	R	---	---	---	---	---	---	---	---	---	---	---	---	---	---	---	N/A		---	---	R
C0028	N/A	R	N/A	R	N/A	S	N/A	S	N/A	S	N/A	S	---	---	---	---	---	---	---	---	---	---	---	---	---	---	---	N/A		---	---	R
C0029	N/A	I	N/A	S	N/A	S	N/A	R	N/A	S	N/A	R	---	---	---	---	---	---	---	---	---	---	---	---	---	---	---	N/A		---	---	R
C0030	N/A	S	N/A	S	N/A	S	N/A	S	N/A	S	N/A	S	---	---	---	---	---	---	---	---	---	---	---	---	---	---	---	N/A		---	---	NA
C0031	N/A	S	N/A	S	N/A	S	N/A	S	N/A	S	N/A	S	---	---	---	---	---	---	---	---	---	---	---	---	---	---	---	N/A		---	---	NA
C0042	N/A	S	N/A	S	N/A	S	N/A	S	N/A	S	N/A	S	---	---	---	---	---	---	---	---	---	---	---	---	---	---	---	N/A		---	---	NA
C0043	N/A	S	N/A	S	N/A	S	N/A	S	N/A	S	N/A	S	---	---	---	---	---	---	---	---	---	---	---	---	---	---	---	N/A		---	---	NA
C0053	N/A	S	N/A	S	N/A	S	N/A	S	N/A	S	N/A	S	---	---	---	---	---	---	---	---	---	---	---	---	---	---	---	N/A		---	---	S
C0056	N/A	S	N/A	S	N/A	S	N/A	S	N/A	S	N/A	S	---	---	---	---	---	---	---	---	---	---	---	---	---	---	---	N/A		---	---	NA
C0057	N/A	S	N/A	S	N/A	S	N/A	S	N/A	S	N/A	S	---	---	---	---	---	---	---	---	---	---	---	---	---	---	---	N/A		---	---	NA
C0060	N/A	S	N/A	R	N/A	S	N/A	S	N/A	S	N/A	S	---	---	---	---	---	---	---	---	---	---	---	---	---	---	---	N/A		---	---	R
C0062	N/A	S	N/A	S	N/A	S	N/A	S	N/A	S	N/A	S	---	---	---	---	---	---	---	---	---	---	---	---	---	---	---	N/A		---	---	NA
C0063	N/A	R	N/A	S	N/A	S	N/A	R	N/A	S	N/A	R	---	---	---	---	---	---	---	---	---	---	---	---	---	---	---	N/A		---	---	R
C0070	N/A	I	N/A	S	N/A	S	N/A	S	N/A	S	N/A	S	---	---	---	---	---	---	---	---	---	---	---	---	---	---	---	N/A		---	---	NA
C0071	N/A	S	N/A	S	N/A	S	N/A	S	N/A	S	N/A	S	---	---	---	---	---	---	---	---	---	---	---	---	---	---	---	N/A		---	---	NA
C0072	N/A	S	N/A	S	N/A	S	N/A	S	N/A	S	N/A	S	---	---	---	---	---	---	---	---	---	---	---	---	---	---	---	N/A		---	---	NA
C0073	N/A	S	N/A	S	N/A	S	N/A	S	N/A	S	N/A	S	---	---	---	---	---	---	---	---	---	---	---	---	---	---	---	N/A		---	---	NA
C0080	N/A	S	N/A	S	N/A	S	N/A	S	N/A	S	N/A	S	---	---	---	---	---	---	---	---	---	---	---	---	---	---	---	N/A		---	---	S
C0089	N/A	I	N/A	R	N/A	S	N/A	I	N/A	S	N/A	S	---	---	---	---	---	---	---	---	---	---	---	---	---	---	---	N/A		---	---	R
C0090	N/A	S	N/A	S	N/A	S	N/A	R	N/A	S	N/A	R	---	---	---	---	---	---	---	---	---	---	---	---	---	---	---	N/A		---	---	R
C0091	N/A	S	N/A	S	N/A	S	N/A	R	N/A	S	N/A	R	---	---	---	---	---	---	---	---	---	---	---	---	---	---	---	N/A		---	---	R
C0098	N/A	S	N/A	S	N/A	S	N/A	S	N/A	S	N/A	S	---	---	---	---	---	---	---	---	---	---	---	---	---	---	---	N/A		---	---	NA
C0100	N/A	S	N/A	S	N/A	S	N/A	S	N/A	S	N/A	S	---	---	---	---	---	---	---	---	---	---	---	---	---	---	---	N/A		---	---	NA
C0129	N/A	NA	N/A	S	N/A	S	N/A	S	N/A	S	N/A	S	---	---	---	---	---	---	---	---	---	---	---	---	---	---	---	N/A		---	---	R
C0138	N/A	NA	N/A	S	N/A	S	N/A	S	N/A	S	N/A	S	---	---	---	---	---	---	---	---	---	---	---	---	---	---	---	N/A		---	---	NA
C0139	N/A	S	N/A	S	N/A	S	N/A	S	N/A	S	N/A	S	---	---	---	---	---	---	---	---	---	---	---	---	---	---	---	N/A		---	---	NA
C0148	N/A	S	N/A	S	N/A	S	N/A	S	N/A	S	N/A	S	---	---	---	---	---	---	---	---	---	---	---	---	---	---	---	N/A		---	---	NA
C0155	N/A	S	N/A	S	N/A	S	N/A	I	N/A	S	---	---	---	---	---	---	---	---	---	---	---	---	---	---	---	---	---	N/A		---	---	R
C0156	N/A	S	N/A	I	N/A	S	N/A	I	N/A	S	N/A	R	---	---	---	---	---	---	---	---	---	---	---	---	---	---	---	N/A		---	---	R
C0157	N/A	S	N/A	S	N/A	S	N/A	S	N/A	S	N/A	S	---	---	---	---	---	---	---	---	---	---	---	---	---	---	---	N/A		---	---	NA
C0166	N/A	S	N/A	S	N/A	S	N/A	S	N/A	S	N/A	S	---	---	---	---	---	---	---	---	---	---	---	---	---	---	---	N/A		---	---	NA
C0167	N/A	S	N/A	I	N/A	S	N/A	I	N/A	S	N/A	S	---	---	---	---	---	---	---	---	---	---	---	---	---	---	---	N/A		---	---	R
C0168	N/A	S	N/A	S	N/A	S	N/A	S	N/A	S	N/A	S	---	---	---	---	---	---	---	---	---	---	---	---	---	---	---	N/A		---	---	NA
C0176	N/A	S	N/A	S	N/A	S	N/A	R	N/A	S	N/A	R	---	---	---	---	---	---	---	---	---	---	---	---	---	---	---	N/A		---	---	R
C0177	N/A	R	N/A	R	N/A	S	N/A	I	N/A	S	N/A	R	---	---	---	---	---	---	---	---	---	---	---	---	---	---	---	N/A		---	---	R
C0178	N/A	S	N/A	S	N/A	S	N/A	S	N/A	S	N/A	S	---	---	---	---	---	---	---	---	---	---	---	---	---	---	---	N/A		---	---	NA
C0179	N/A	S	N/A	S	N/A	S	N/A	S	N/A	S	N/A	S	---	---	---	---	---	---	---	---	---	---	---	---	---	---	---	N/A		---	---	R
C0189	N/A	S	N/A	S	N/A	S	N/A	S	N/A	S	N/A	S	---	---	---	---	---	---	---	---	---	---	---	---	---	---	---	N/A		---	---	NA
C0190	N/A	S	N/A	S	N/A	S	N/A	S	N/A	S	N/A	S	---	---	---	---	---	---	---	---	---	---	---	---	---	---	---	N/A		---	---	R
C0200	N/A	S	N/A	S	N/A	S	N/A	S	N/A	S	N/A	S	---	---	---	---	---	---	---	---	---	---	---	---	---	---	---	N/A		---	---	NA
C0201	N/A	S	N/A	S	N/A	S	N/A	S	N/A	S	N/A	S	---	---	---	---	---	---	---	---	---	---	---	---	---	---	---	N/A		---	---	R
C0202	N/A	S	N/A	S	N/A	S	N/A	S	N/A	S	N/A	S	---	---	---	---	---	---	---	---	---	---	---	---	---	---	---	N/A		---	---	NA
C0203	N/A	S	N/A	S	N/A	S	N/A	S	N/A	S	N/A	S	---	---	---	---	---	---	---	---	---	---	---	---	---	---	---	N/A		---	---	NA
C0204	N/A	S	N/A	S	N/A	S	N/A	R	N/A	S	N/A	R	---	---	---	---	---	---	---	---	---	---	---	---	---	---	---	N/A		---	---	R
C0213	N/A	S	N/A	S	N/A	S	N/A	S	N/A	S	N/A	S	---	---	---	---	---	---	---	---	---	---	---	---	---	---	---	N/A		---	---	R
C0214	N/A	S	N/A	R	N/A	S	N/A	S	N/A	S	N/A	S	---	---	---	---	---	---	---	---	---	---	---	---	---	---	---	N/A		---	---	NA
C0215	N/A	S	N/A	S	N/A	S	N/A	S	N/A	S	N/A	S	---	---	---	---	---	---	---	---	---	---	---	---	---	---	---	N/A		---	---	R
C0222	N/A	S	N/A	R	N/A	S	N/A	S	N/A	S	N/A	S	---	---	---	---	---	---	---	---	---	---	---	---	---	---	---	N/A		---	---	NA
C0223	N/A	S	N/A	S	N/A	S	N/A	S	N/A	S	N/A	S	---	---	---	---	---	---	---	---	---	---	---	---	---	---	---	N/A		---	---	NA
C0224	N/A	S	N/A	S	N/A	S	N/A	S	N/A	S	N/A	S	---	---	---	---	---	---	---	---	---	---	---	---	---	---	---	N/A		---	---	NA
C0225	N/A	S	N/A	S	N/A	S	N/A	S	N/A	S	N/A	S	---	---	---	---	---	---	---	---	---	---	---	---	---	---	---	N/A		---	---	NA
C0232	N/A	S	N/A	S	N/A	S	N/A	S	N/A	S	N/A	S	---	---	---	---	---	---	---	---	---	---	---	---	---	---	---	N/A		---	---	NA
C0233	N/A	S	N/A	R	N/A	S	N/A	S	N/A	S	N/A	S	---	---	---	---	---	---	---	---	---	---	---	---	---	---	---	N/A		---	---	NA
C0234	N/A	S	N/A	S	N/A	S	N/A	S	N/A	S	N/A	S	---	---	---	---	---	---	---	---	---	---	---	---	---	---	---	N/A		---	---	NA
C0254	N/A	S	N/A	I	N/A	S	N/A	S	N/A	S	N/A	S	---	---	---	---	---	---	---	---	---	---	---	---	---	---	---	N/A		---	---	NA
C0260	N/A	S	N/A	S	N/A	S	N/A	S	N/A	S	N/A	R	---	---	---	---	---	---	---	---	---	---	---	---	---	---	---	N/A		---	---	R
C0261	N/A	S	N/A	S	N/A	S	N/A	S	N/A	S	N/A	S	---	---	---	---	---	---	---	---	---	---	---	---	---	---	---	N/A		---	---	NA
C0262	N/A	S	N/A	S	N/A	S	N/A	S	N/A	S	N/A	S	---	---	---	---	---	---	---	---	---	---	---	---	---	---	---	N/A		---	---	NA
C0263	N/A	R	N/A	S	N/A	S	N/A	S	N/A	S	N/A	S	---	---	---	---	---	---	---	---	---	---	---	---	---	---	---	N/A		---	---	NA
C0275	N/A	S	N/A	S	N/A	S	N/A	S	N/A	S	N/A	S	---	---	---	---	---	---	---	---	---	---	---	---	---	---	---	N/A		---	---	R
C0276	N/A	S	N/A	S	N/A	S	N/A	S	N/A	S	N/A	S	---	---	---	---	---	---	---	---	---	---	---	---	---	---	---	N/A		---	---	R
C0284	N/A	S	N/A	S	N/A	S	N/A	S	N/A	S	N/A	S	---	---	---	---	---	---	---	---	---	---	---	---	---	---	---	N/A		---	---	R
C0292	N/A	R	N/A	R	N/A	S	N/A	R	N/A	S	N/A	R	---	---	---	---	---	---	---	---	---	---	---	---	---	---	---	N/A		---	---	R
C0294	N/A	S	N/A	I	N/A	S	N/A	S	N/A	S	N/A	S	---	---	---	---	---	---	---	---	---	---	---	---	---	---	---	N/A		---	---	NA
C0295	N/A	S	N/A	S	N/A	S	N/A	S	N/A	S	N/A	S	---	---	---	---	---	---	---	---	---	---	---	---	---	---	---	N/A		---	---	NA
C0305	N/A	S	N/A	S	N/A	S	N/A	S	N/A	S	N/A	S	---	---	---	---	---	---	---	---	---	---	---	---	---	---	---	N/A		---	---	NA
C0307	N/A	S	N/A	S	N/A	S	N/A	S	N/A	S	N/A	S	---	---	---	---	---	---	---	---	---	---	---	---	---	---	---	N/A		---	---	NA
C0315	N/A	S	N/A	I	N/A	S	N/A	S	N/A	S	N/A	R	---	---	---	---	---	---	---	---	---	---	---	---	---	---	---	N/A		---	---	R
C0332	N/A	S	N/A	S	N/A	S	N/A	S	N/A	S	N/A	S	---	---	---	---	---	---	---	---	---	---	---	---	---	---	---	N/A		---	---	NA
C0333	N/A	S	N/A	S	N/A	S	N/A	I	N/A	S	N/A	S	---	---	---	---	---	---	---	---	---	---	---	---	---	---	---	N/A		---	---	R
C0334	N/A	R	N/A	S	N/A	S	N/A	R	N/A	S	N/A	R	---	---	---	---	---	---	---	---	---	---	---	---	---	---	---	N/A		---	---	R
C0335	N/A	S	N/A	S	N/A	S	N/A	S	N/A	S	N/A	S	---	---	---	---	---	---	---	---	---	---	---	---	---	---	---	N/A		---	---	NA
C0345	N/A	S	N/A	I	N/A	S	N/A	I	N/A	S	N/A	R	---	---	---	---	---	---	---	---	---	---	---	---	---	---	---	N/A		---	---	R
C0346	N/A	S	N/A	S	N/A	S	N/A	S	N/A	S	N/A	S	---	---	---	---	---	---	---	---	---	---	---	---	---	---	---	N/A		---	---	NA
C0355	N/A	S	N/A	S	N/A	S	N/A	S	N/A	S	N/A	S	---	---	---	---	---	---	---	---	---	---	---	---	---	---	---	N/A		---	---	R
C0356	N/A	S	N/A	S	N/A	S	N/A	R	N/A	S	N/A	R	---	---	---	---	---	---	---	---	---	---	---	---	---	---	---	N/A		---	---	R
C0365	N/A	S	N/A	S	N/A	S	N/A	I	N/A	S	N/A	S	---	---	---	---	---	---	---	---	---	---	---	---	---	---	---	N/A		---	---	R
C0366	N/A	I	N/A	S	N/A	S	N/A	S	N/A	S	N/A	R	---	---	---	---	---	---	---	---	---	---	---	---	---	---	---	N/A		---	---	R
C0376	N/A	S	N/A	I	N/A	S	N/A	S	N/A	S	N/A	S	---	---	---	---	---	---	---	---	---	---	---	---	---	---	---	N/A		---	---	NA
C0377	N/A	S	N/A	S	N/A	S	N/A	S	N/A	S	N/A	S	---	---	---	---	---	---	---	---	---	---	---	---	---	---	---	N/A		---	---	NA
C0378	N/A	S	N/A	S	N/A	S	N/A	S	N/A	S	N/A	S	---	---	---	---	---	---	---	---	---	---	---	---	---	---	---	N/A		---	---	R
C0379	N/A	S	N/A	S	N/A	S	N/A	S	N/A	S	N/A	S	---	---	---	---	---	---	---	---	---	---	---	---	---	---	---	N/A		---	---	NA
C0398	N/A	S	N/A	I	N/A	S	N/A	S	N/A	S	N/A	S	---	---	---	---	---	---	---	---	---	---	---	---	---	---	---	N/A		---	---	NA
C0399	N/A	S	N/A	R	N/A	S	N/A	I	N/A	S	N/A	R	---	---	---	---	---	---	---	---	---	---	---	---	---	---	---	N/A		---	---	R
C0400	N/A	S	N/A	R	N/A	S	N/A	S	N/A	S	N/A	S	---	---	---	---	---	---	---	---	---	---	---	---	---	---	---	N/A		---	---	NA
C0401	N/A	S	N/A	S	N/A	S	N/A	S	N/A	S	N/A	S	---	---	---	---	---	---	---	---	---	---	---	---	---	---	---	N/A		---	---	R
C0409	N/A	S	N/A	S	N/A	S	N/A	S	N/A	S	N/A	S	---	---	---	---	---	---	---	---	---	---	---	---	---	---	---	N/A		---	---	NA
C0410	N/A	R	N/A	R	N/A	S	N/A	S	N/A	S	N/A	S	---	---	---	---	---	---	---	---	---	---	---	---	---	---	---	N/A		---	---	R
C0411	N/A	S	N/A	S	N/A	S	N/A	S	N/A	S	N/A	S	---	---	---	---	---	---	---	---	---	---	---	---	---	---	---	N/A		---	---	NA
C0423	N/A	S	N/A	S	N/A	S	N/A	S	N/A	S	N/A	S	---	---	---	---	---	---	---	---	---	---	---	---	---	---	---	N/A		---	---	NA
C0445	N/A	S	N/A	S	N/A	S	N/A	S	N/A	S	N/A	S	---	---	---	---	---	---	---	---	---	---	---	---	---	---	---	N/A		---	---	S
C0646	N/A	I	N/A	R	N/A	S	N/A	S	N/A	S	N/A	S	---	---	---	---	---	---	---	---	---	---	---	---	---	---	---	N/A		---	---	NA
C1430	N/A	R	N/A	S	N/A	S	N/A	R	N/A	I	N/A	R	---	---	---	---	---	---	---	---	---	---	---	---	---	---	---	N/A		---	---	R
C1432	N/A	R	N/A	R	N/A	R	N/A	I	N/A	S	N/A	R	---	---	---	---	---	---	---	---	---	---	---	---	---	---	---	N/A		---	---	R
C1433	N/A	R	N/A	I	N/A	S	N/A	R	N/A	S	N/A	R	---	---	---	---	---	---	---	---	---	---	---	---	---	---	---	N/A		---	---	R
C1434	N/A	R	N/A	R	N/A	R	N/A	R	N/A	S	N/A	R	---	---	---	---	---	---	---	---	---	---	---	---	---	---	---	N/A		---	---	R
C1437	N/A	R	N/A	R	N/A	S	N/A	I	N/A	S	N/A	S	---	---	---	---	---	---	---	---	---	---	---	---	---	---	---	N/A		---	---	R
C1438	N/A	R	N/A	S	N/A	S	N/A	R	N/A	S	N/A	R	---	---	---	---	---	---	---	---	---	---	---	---	---	---	---	N/A		---	---	R
C1440	N/A	R	N/A	I	N/A	S	N/A	I	N/A	S	N/A	R	---	---	---	---	---	---	---	---	---	---	---	---	---	---	---	N/A		---	---	R
C1442	N/A	R	N/A	I	N/A	S	N/A	I	N/A	S	N/A	R	---	---	---	---	---	---	---	---	---	---	---	---	---	---	---	N/A		---	---	R
C1445	N/A	R	N/A	R	N/A	S	N/A	R	N/A	S	N/A	R	---	---	---	---	---	---	---	---	---	---	---	---	---	---	---	N/A		---	---	R
C1446	N/A	R	N/A	I	N/A	I	N/A	S	N/A	R	N/A	S	---	---	---	---	---	---	---	---	---	---	---	---	---	---	---	N/A		---	---	R
Wardell et al., 2019 (MICs)
wardell_M1	64	R	0.125	S	0.0625	S	---	---	---	---	---	---	---	---	---	---	---	---	128	R	---	---	---	---	---	---	---	---	---	---	---	---
wardell_M2	64	R	0.125	S	0.5	S	---	---	---	---	---	---	---	---	---	---	---	---	64	R	---	---	---	---	---	---	---	---	---	---	---	---
wardell_M3	32	R	0.5	S	0.25	S	---	---	---	---	---	---	---	---	---	---	---	---	16	R	---	---	---	---	---	---	---	---	---	---	---	---
wardell_M4	64	R	0.5	S	0.5	S	---	---	---	---	---	---	---	---	---	---	---	---	64	R	---	---	---	---	---	---	---	---	---	---	---	---
wardell_M5	32	R	0.25	S	0.25	S	---	---	---	---	---	---	---	---	---	---	---	---	16	R	---	---	---	---	---	---	---	---	---	---	---	---
wardell_M6	32	R	0.5	S	0.25	S	---	---	---	---	---	---	---	---	---	---	---	---	16	R	---	---	---	---	---	---	---	---	---	---	---	---
wardell_M7	32	R	1	I	0.25	S	---	---	---	---	---	---	---	---	---	---	---	---	64	R	---	---	---	---	---	---	---	---	---	---	---	---
wardell_M8	64	R	0.0625	S	0.125	S	---	---	---	---	---	---	---	---	---	---	---	---	128	R	---	---	---	---	---	---	---	---	---	---	---	---
wardell_M9	32	R	0.25	S	0.25	S	---	---	---	---	---	---	---	---	---	---	---	---	64	R	---	---	---	---	---	---	---	---	---	---	---	---
wardell_M10	32	R	0.0625	S	0.25	S	---	---	---	---	---	---	---	---	---	---	---	---	128	R	---	---	---	---	---	---	---	---	---	---	---	---
wardell_M11	64	R	0.125	S	0.0625	S	---	---	---	---	---	---	---	---	---	---	---	---	32	R	---	---	---	---	---	---	---	---	---	---	---	---
wardell_M12	64	R	0.5	S	0.25	S	---	---	---	---	---	---	---	---	---	---	---	---	64	R	---	---	---	---	---	---	---	---	---	---	---	---
wardell_M13	64	R	2	R	0.25	S	---	---	---	---	---	---	---	---	---	---	---	---	64	R	---	---	---	---	---	---	---	---	---	---	---	---
wardell_C1	0.5	S	128	R	0.125	S	---	---	---	---	---	---	---	---	---	---	---	---	1	S	---	---	---	---	---	---	---	---	---	---	---	---
wardell_C2	0.03125	S	64	R	0.25	S	---	---	---	---	---	---	---	---	---	---	---	---	0.25	S	---	---	---	---	---	---	---	---	---	---	---	---
wardell_C3	0.25	S	32	R	0.25	S	---	---	---	---	---	---	---	---	---	---	---	---	0.25	S	---	---	---	---	---	---	---	---	---	---	---	---
wardell_C4	0.5	S	128	R	0.125	S	---	---	---	---	---	---	---	---	---	---	---	---	0.25	S	---	---	---	---	---	---	---	---	---	---	---	---
wardell_C5	0.5	S	64	R	0.25	S	---	---	---	---	---	---	---	---	---	---	---	---	1	S	---	---	---	---	---	---	---	---	---	---	---	---
wardell_C6	0.5	S	128	R	0.0625	S	---	---	---	---	---	---	---	---	---	---	---	---	1	S	---	---	---	---	---	---	---	---	---	---	---	---
wardell_C7	0.5	S	64	R	0.25	S	---	---	---	---	---	---	---	---	---	---	---	---	0.25	S	---	---	---	---	---	---	---	---	---	---	---	---
wardell_C8	0.5	S	32	R	0.25	S	---	---	---	---	---	---	---	---	---	---	---	---	1	S	---	---	---	---	---	---	---	---	---	---	---	---
wardell_C9	0.5	S	128	R	0.0625	S	---	---	---	---	---	---	---	---	---	---	---	---	2	S	---	---	---	---	---	---	---	---	---	---	---	---
wardell_C10	0.5	S	16	R	0.0625	S	---	---	---	---	---	---	---	---	---	---	---	---	2	S	---	---	---	---	---	---	---	---	---	---	---	---
wardell_C11	0.25	S	16	R	0.25	S	---	---	---	---	---	---	---	---	---	---	---	---	1	S	---	---	---	---	---	---	---	---	---	---	---	---
wardell_C12	0.5	S	16	R	0.25	S	---	---	---	---	---	---	---	---	---	---	---	---	1	S	---	---	---	---	---	---	---	---	---	---	---	---
wardell_C13	0.5	S	32	R	0.0625	S	---	---	---	---	---	---	---	---	---	---	---	---	1	S	---	---	---	---	---	---	---	---	---	---	---	---
wardell_T1	2	S	0.0625	S	16	R	---	---	---	---	---	---	---	---	---	---	---	---	2	S	---	---	---	---	---	---	---	---	---	---	---	---
wardell_T2	1	S	0.0625	S	64	R	---	---	---	---	---	---	---	---	---	---	---	---	2	S	---	---	---	---	---	---	---	---	---	---	---	---
wardell_T3	2	S	0.125	S	32	R	---	---	---	---	---	---	---	---	---	---	---	---	8	R	---	---	---	---	---	---	---	---	---	---	---	---
wardell_T4	2	S	0.0625	S	16	R	---	---	---	---	---	---	---	---	---	---	---	---	16	R	---	---	---	---	---	---	---	---	---	---	---	---
wardell_T5	4	I	0.03125	S	128	R	---	---	---	---	---	---	---	---	---	---	---	---	16	R	---	---	---	---	---	---	---	---	---	---	---	---
wardell_T6	0.5	S	0.25	S	32	R	---	---	---	---	---	---	---	---	---	---	---	---	4	I	---	---	---	---	---	---	---	---	---	---	---	---
wardell_T7	2	S	0.25	S	32	R	---	---	---	---	---	---	---	---	---	---	---	---	8	R	---	---	---	---	---	---	---	---	---	---	---	---
wardell_T8	1	S	0.0625	S	64	R	---	---	---	---	---	---	---	---	---	---	---	---	16	R	---	---	---	---	---	---	---	---	---	---	---	---
wardell_T9	0.5	S	0.125	S	32	R	---	---	---	---	---	---	---	---	---	---	---	---	4	I	---	---	---	---	---	---	---	---	---	---	---	---
wardell_T10	1	S	0.25	S	128	R	---	---	---	---	---	---	---	---	---	---	---	---	8	R	---	---	---	---	---	---	---	---	---	---	---	---
wardell_T11	1	S	0.25	S	64	R	---	---	---	---	---	---	---	---	---	---	---	---	4	I	---	---	---	---	---	---	---	---	---	---	---	---
wardell_T12	1	S	0.125	S	64	R	---	---	---	---	---	---	---	---	---	---	---	---	4	I	---	---	---	---	---	---	---	---	---	---	---	---
wardell_T13	1	S	0.125	S	32	R	---	---	---	---	---	---	---	---	---	---	---	---	4	I	---	---	---	---	---	---	---	---	---	---	---	---
Sun et al., 2023 (MICs)
HS_1	<0.06	S	>128	R	---	---	1	S	4	S	4	S	16	I	2	S	---	---	1	S	---	---	---	---	2	S	>128	R	8	S	S	---
HS_2	0.5	S	>128	R	---	---	2	S	0.25	S	32	I	16	I	2	S	---	---	1	S	---	---	---	---	2	S	>128	R	8	S	R	---
HS_3	0.25	S	>128	R	---	---	2	S	2	S	16	S	16	I	4	S	---	---	1	S	---	---	---	---	2	S	>128	R	16	S	S	---
HS_4	0.25	S	>128	R	---	---	8	S	4	S	32	I	32	R	8	S	---	---	1	S	---	---	---	---	8	S	>128	R	16	S	S	---
HS_5	1	S	0.13	S	---	---	2	S	1	S	4	S	4	S	2	S	---	---	1	S	---	---	---	---	1	S	0.5	S	8	S	S	---
HS_6	0.25	S	>128	R	---	---	8	S	4	S	16	S	32	R	8	S	---	---	1	S	---	---	---	---	8	S	>128	R	16	S	S	---
HS_7	0.25	S	>128	R	---	---	2	S	2	S	16	S	8	S	4	S	---	---	1	S	---	---	---	---	2	S	>128	R	8	S	S	---
HS_8	0.5	S	>128	R	---	---	4	S	8	S	16	S	16	I	16	I	---	---	1	S	---	---	---	---	4	S	>128	R	16	S	S	---
HS_9	0.25	S	>128	R	---	---	8	S	2	S	16	S	16	I	8	S	---	---	1	S	---	---	---	---	4	S	>128	R	16	S	S	---
HS_10	0.25	S	>128	R	---	---	8	S	4	S	16	S	16	I	4	S	---	---	1	S	---	---	---	---	4	S	>128	R	16	S	S	---
HS_11	8	R	>128	R	---	---	2	S	2	S	16	S	16	I	4	S	---	---	2	S	---	---	---	---	2	S	>128	R	16	S	S	---
HS_12	0.13	S	>128	R	---	---	2	S	4	S	16	S	16	I	8	S	---	---	1	S	---	---	---	---	2	S	>128	R	16	S	S	---
HS_13	0.25	S	>128	R	---	---	8	S	2	S	16	S	32	R	8	S	---	---	1	S	---	---	---	---	8	S	>128	R	16	S	S	---
HS_14	0.25	S	>128	R	---	---	8	S	4	S	16	S	32	R	8	S	---	---	1	S	---	---	---	---	4	S	>128	R	16	S	S	---
HS_15	0.5	S	0.25	S	---	---	2	S	4	S	4	S	4	S	4	S	---	---	1	S	---	---	---	---	2	S	0.5	S	4	S	S	---
HS_16	<0.06	S	>128	R	---	---	2	S	4	S	1	S	2	S	4	S	---	---	1	S	---	---	---	---	0.5	S	>128	R	2	S	S	---
HS_19	0.25	S	0.25	S	---	---	2	S	4	S	8	S	4	S	2	S	---	---	0.5	S	---	---	---	---	2	S	1	S	4	S	S	---
HS_20	0.25	S	0.13	S	---	---	2	S	4	S	4	S	4	S	2	S	---	---	1	S	---	---	---	---	1	S	1	S	4	S	S	---
HS_21	0.5	S	>128	R	---	---	8	S	8	S	32	I	32	R	16	I	---	---	1	S	---	---	---	---	8	S	>128	R	32	I	S	---
HS_22	<0.06	S	>128	R	---	---	1	S	>128	R	1	S	2	S	4	S	---	---	0.5	S	---	---	---	---	0.5	S	>128	R	2	S	S	---
HS_23	0.13	S	>128	R	---	---	2	S	8	S	8	S	4	S	8	S	---	---	1	S	---	---	---	---	1	S	>128	R	16	S	S	---
HS_24	<0.06	S	128	R	---	---	0.5	S	2	S	4	S	0.5	S	1	S	---	---	0.5	S	---	---	---	---	0.25	S	>128	R	4	S	S	---
HS_25	0.25	S	>128	R	---	---	8	S	4	S	16	S	32	R	8	S	---	---	1	S	---	---	---	---	4	S	>128	R	16	S	S	---
HS_26	0.25	S	1	I	---	---	2	S	2	S	16	S	2	S	2	S	---	---	1	S	---	---	---	---	1	S	8	R	4	S	S	---
HS_27	0.25	S	>128	R	---	---	8	S	4	S	16	S	32	R	8	S	---	---	1	S	---	---	---	---	8	S	>128	R	16	S	S	---
HS_28	2	S	0.5	S	---	---	4	S	1	S	16	S	32	R	8	S	---	---	1	S	---	---	---	---	4	S	128	R	16	S	S	---
HS_29	1	S	>128	R	---	---	8	S	8	S	32	I	32	R	16	I	---	---	1	S	---	---	---	---	8	S	>128	R	16	S	S	---
HS_30	0.5	S	>128	R	---	---	4	S	4	S	16	S	32	R	8	S	---	---	1	S	---	---	---	---	4	S	>128	R	16	S	S	---
HS_31	0.25	S	0.25	S	---	---	2	S	4	S	4	S	2	S	4	S	---	---	1	S	---	---	---	---	1	S	1	S	4	S	S	---
HS_32	0.25	S	>128	R	---	---	8	S	4	S	16	S	32	R	8	S	---	---	1	S	---	---	---	---	4	S	>128	R	32	I	S	---
HS_33	0.25	S	2	R	---	---	2	S	2	S	2	S	4	S	2	S	---	---	1	S	---	---	---	---	1	S	8	R	4	S	S	---
HS_34	0.13	S	>128	R	---	---	4	S	4	S	16	S	16	I	8	S	---	---	1	S	---	---	---	---	4	S	>128	R	16	S	S	---
HS_35	0.25	S	>128	R	---	---	8	S	4	S	16	S	32	R	8	S	---	---	1	S	---	---	---	---	8	S	>128	R	32	I	S	---
HS_36	<0.06	S	0.13	S	---	---	1	S	2	S	2	S	4	S	2	S	---	---	1	S	---	---	---	---	1	S	0.5	S	4	S	S	---
HS_37	0.25	S	>128	R	---	---	2	S	2	S	16	S	8	S	4	S	---	---	1	S	---	---	---	---	2	S	>128	R	16	S	S	---
HS_38	0.5	S	1	I	---	---	8	S	4	S	16	S	32	R	16	I	---	---	0.5	S	---	---	---	---	8	S	4	R	16	S	S	---
HS_39	0.25	S	>128	R	---	---	8	S	4	S	32	I	32	R	8	S	---	---	1	S	---	---	---	---	8	S	>128	R	16	S	S	---
HS_40	<0.06	S	>128	R	---	---	0.5	S	4	S	2	S	2	S	2	S	---	---	1	S	---	---	---	---	0.5	S	>128	R	2	S	S	---
HS_41	0.25	S	>128	R	---	---	2	S	2	S	16	S	16	I	4	S	---	---	1	S	---	---	---	---	2	S	>128	R	16	S	S	---
HS_42	0.13	S	>128	R	---	---	8	S	0.5	S	16	S	32	R	8	S	---	---	1	S	---	---	---	---	8	S	>128	R	16	S	S	---
HS_43	1	S	>128	R	---	---	8	S	8	S	32	I	32	R	32	R	---	---	1	S	---	---	---	---	8	S	>128	R	32	I	S	---
HS_44	1	S	1	I	---	---	2	S	4	S	4	S	4	S	4	S	---	---	2	S	---	---	---	---	2	S	2	I	4	S	S	---
HS_45	1	S	>128	R	---	---	8	S	8	S	16	S	32	R	16	I	---	---	2	S	---	---	---	---	8	S	>128	R	32	I	S	---
HS_46	0.06	S	>128	R	---	---	1	S	4	S	2	S	2	S	2	S	---	---	1	S	---	---	---	---	0.5	S	>128	R	2	S	S	---
HS_47	0.13	S	>128	R	---	---	2	S	4	S	8	S	8	S	2	S	---	---	1	S	---	---	---	---	1	S	>128	R	16	S	S	---
HS_48	0.5	S	>128	R	---	---	8	S	8	S	32	I	32	R	16	I	---	---	1	S	---	---	---	---	8	S	>128	R	32	I	R	---
HS_49	0.13	S	>128	R	---	---	4	S	16	S	16	S	16	I	8	S	---	---	2	S	---	---	---	---	2	S	>128	R	4	S	S	---
HS_50	<0.06	S	0.25	S	---	---	2	S	4	S	16	S	4	S	2	S	---	---	2	S	---	---	---	---	1	S	1	S	4	S	S	---
HS_51	0.25	S	0.5	S	---	---	4	S	4	S	16	S	16	I	8	S	---	---	1	S	---	---	---	---	4	S	2	I	8	S	S	---
HS_52	0.25	S	>128	R	---	---	8	S	2	S	32	I	32	R	8	S	---	---	1	S	---	---	---	---	8	S	>128	R	16	S	S	---
HS_53	<0.06	S	0.25	S	---	---	0.5	S	4	S	1	S	2	S	2	S	---	---	0.5	S	---	---	---	---	0.5	S	1	S	1	S	S	---
HS_54	0.5	S	>128	R	---	---	8	S	8	S	32	I	32	R	16	I	---	---	1	S	---	---	---	---	8	S	>128	R	32	I	S	---
HS_55	0.13	S	>128	R	---	---	8	S	4	S	32	I	32	R	8	S	---	---	0.5	S	---	---	---	---	8	S	>128	R	32	I	S	---
HS_56	<0.06	S	>128	R	---	---	1	S	8	S	2	S	2	S	4	S	---	---	1	S	---	---	---	---	1	S	>128	R	2	S	S	---
HS_57	0.25	S	>128	R	---	---	4	S	8	S	8	S	16	I	16	I	---	---	1	S	---	---	---	---	4	S	>128	R	16	S	S	---
HS_58	0.25	S	>128	R	---	---	4	S	4	S	16	S	16	I	8	S	---	---	1	S	---	---	---	---	4	S	>128	R	16	S	S	---
HS_59	0.5	S	0.25	S	---	---	1	S	2	S	2	S	8	S	2	S	---	---	1	S	---	---	---	---	1	S	1	S	4	S	S	---
HS_60	0.25	S	>128	R	---	---	8	S	4	S	16	S	32	R	8	S	---	---	1	S	---	---	---	---	8	S	>128	R	32	I	S	---
HS_61	0.5	S	>128	R	---	---	8	S	8	S	16	S	32	R	16	I	---	---	2	S	---	---	---	---	8	S	>128	R	16	S	S	---
HS_62	0.5	S	>128	R	---	---	8	S	8	S	16	S	32	R	8	S	---	---	2	S	---	---	---	---	4	S	>128	R	16	S	S	---
HS_63	0.25	S	>128	R	---	---	8	S	2	S	32	I	32	R	8	S	---	---	1	S	---	---	---	---	8	S	>128	R	16	S	S	---
HS_64	0.5	S	0.25	S	---	---	2	S	4	S	4	S	4	S	2	S	---	---	1	S	---	---	---	---	1	S	0.5	S	4	S	S	---
HS_65	0.25	S	>128	R	---	---	8	S	4	S	16	S	32	R	16	I	---	---	1	S	---	---	---	---	8	S	>128	R	16	S	S	---
HS_66	0.25	S	>128	R	---	---	4	S	2	S	16	S	16	I	4	S	---	---	1	S	---	---	---	---	2	S	>128	R	16	S	S	---
HS_67	8	R	>128	R	---	---	4	S	2	S	16	S	16	I	4	S	---	---	16	R	---	---	---	---	2	S	>128	R	16	S	S	---
HS_68	0.25	S	0.13	S	---	---	1	S	2	S	1	S	2	S	2	S	---	---	1	S	---	---	---	---	0.5	S	0.5	S	2	S	S	---
HS_69	0.25	S	>128	R	---	---	8	S	2	S	16	S	32	R	8	S	---	---	1	S	---	---	---	---	8	S	>128	R	16	S	S	---
HS_70	0.25	S	>128	R	---	---	8	S	2	S	16	S	32	R	8	S	---	---	1	S	---	---	---	---	8	S	>128	R	32	I	S	---
HS_71	0.13	S	>128	R	---	---	4	S	8	S	8	S	4	S	4	S	---	---	1	S	---	---	---	---	1	S	>128	R	16	S	S	---
HS_72	0.25	S	>128	R	---	---	8	S	4	S	16	S	16	I	8	S	---	---	1	S	---	---	---	---	4	S	>128	R	32	I	S	---
HS_73	0.5	S	2	R	---	---	8	S	8	S	64	R	4	S	16	I	---	---	1	S	---	---	---	---	1	S	8	R	128	R	S	---
HS_74	0.25	S	>128	R	---	---	4	S	4	S	4	S	2	S	64	R	---	---	2	S	---	---	---	---	2	S	>128	R	2	S	S	---
HS_75	2	S	1	I	---	---	8	S	4	S	32	I	32	R	16	I	---	---	1	S	---	---	---	---	8	S	4	R	16	S	S	---
HS_76	0.25	S	>128	R	---	---	8	S	2	S	32	I	32	R	8	S	---	---	1	S	---	---	---	---	8	S	>128	R	16	S	S	---
HS_77	0.25	S	0.25	S	---	---	1	S	2	S	8	S	4	S	8	S	---	---	1	S	---	---	---	---	1	S	0.5	S	2	S	S	---
HS_78	0.5	S	0.25	S	---	---	2	S	4	S	4	S	4	S	4	S	---	---	2	S	---	---	---	---	1	S	1	S	4	S	S	---
HS_79	0.13	S	>128	R	---	---	1	S	4	S	8	S	4	S	2	S	---	---	1	S	---	---	---	---	1	S	>128	R	16	S	S	---
HS_80	0.5	S	1	I	---	---	4	S	4	S	4	S	4	S	8	S	---	---	2	S	---	---	---	---	2	S	8	R	4	S	S	---
HS_81	0.25	S	>128	R	---	---	8	S	4	S	32	I	32	R	8	S	---	---	1	S	---	---	---	---	8	S	>128	R	32	I	S	---
HS_83	0.25	S	>128	R	---	---	4	S	4	S	16	S	16	I	4	S	---	---	1	S	---	---	---	---	2	S	>128	R	16	S	S	---
HS_84	0.25	S	>128	R	---	---	4	S	4	S	16	S	16	I	4	S	---	---	1	S	---	---	---	---	2	S	>128	R	16	S	S	---
HS_85	0.25	S	128	R	---	---	4	S	4	S	16	S	16	I	8	S	---	---	1	S	---	---	---	---	4	S	>128	R	16	S	S	---
HS_86	0.25	S	>128	R	---	---	8	S	8	S	16	S	32	R	8	S	---	---	1	S	---	---	---	---	4	S	>128	R	16	S	S	---
HS_87	<0.06	S	>128	R	---	---	0.5	S	1	S	2	S	2	S	4	S	---	---	1	S	---	---	---	---	0.5	S	4	R	2	S	S	---
HS_88	<0.06	S	0.25	S	---	---	0.5	S	4	S	1	S	1	S	2	S	---	---	1	S	---	---	---	---	0.5	S	0.5	S	2	S	S	---
HS_89	0.5	S	>128	R	---	---	8	S	8	S	16	S	32	R	16	I	---	---	1	S	---	---	---	---	8	S	>128	R	16	S	S	---
HS_90	0.25	S	>128	R	---	---	8	S	4	S	32	I	32	R	8	S	---	---	1	S	---	---	---	---	8	S	>128	R	16	S	S	---
HS_91	0.25	S	>128	R	---	---	8	S	4	S	16	S	32	R	8	S	---	---	1	S	---	---	---	---	8	S	>128	R	16	S	S	---
HS_92	0.25	S	>128	R	---	---	8	S	4	S	16	S	32	R	8	S	---	---	1	S	---	---	---	---	4	S	>128	R	16	S	S	---
HS_93	0.5	S	>128	R	---	---	4	S	2	S	16	S	16	I	8	S	---	---	1	S	---	---	---	---	4	S	>128	R	16	S	S	---
HS_94	0.13	S	64	R	---	---	4	S	8	S	8	S	4	S	4	S	---	---	1	S	---	---	---	---	2	S	>128	R	4	S	S	---
HS_95	0.25	S	>128	R	---	---	8	S	2	S	32	I	32	R	8	S	---	---	1	S	---	---	---	---	8	S	>128	R	32	I	S	---
HS_96	0.25	S	>128	R	---	---	8	S	16	S	32	I	32	R	16	I	---	---	0.5	S	---	---	---	---	4	S	>128	R	32	I	S	---
HS_97	0.13	S	>128	R	---	---	4	S	2	S	16	S	32	R	8	S	---	---	0.5	S	---	---	---	---	8	S	>128	R	16	S	S	---
HS_99	8	R	>128	R	---	---	2	S	2	S	16	S	8	S	2	S	---	---	8	R	---	---	---	---	2	S	>128	R	16	S	S	---
HS_100	8	R	>128	R	---	---	2	S	2	S	16	S	16	I	2	S	---	---	8	R	---	---	---	---	2	S	>128	R	16	S	S	---
HS_102	0.13	S	>128	R	---	---	2	S	8	S	16	S	8	S	4	S	---	---	1	S	---	---	---	---	1	S	>128	R	32	I	S	---
HS_103	0.25	S	>128	R	---	---	4	S	2	S	16	S	32	R	8	S	---	---	1	S	---	---	---	---	4	S	>128	R	32	I	S	---
HS_104	0.13	S	64	R	---	---	2	S	4	S	8	S	16	I	1	S	---	---	1	S	---	---	---	---	1	S	128	R	8	S	S	---
HS_105	0.25	S	>128	R	---	---	4	S	8	S	16	S	32	R	8	S	---	---	1	S	---	---	---	---	4	S	>128	R	32	I	S	---
HS_106	0.25	S	>128	R	---	---	4	S	2	S	16	S	32	R	8	S	---	---	1	S	---	---	---	---	4	S	>128	R	16	S	S	---
HS_107	0.25	S	>128	R	---	---	4	S	4	S	16	S	16	I	4	S	---	---	0.5	S	---	---	---	---	4	S	>128	R	16	S	S	---
HS_109	0.13	S	>128	R	---	---	0.5	S	8	S	2	S	1	S	2	S	---	---	2	S	---	---	---	---	0.5	S	>128	R	4	S	S	---
HS_110	0.5	S	1	I	---	---	1	S	4	S	2	S	32	R	4	S	---	---	1	S	---	---	---	---	0.5	S	2	I	4	S	S	---
HS_111	0.5	S	>128	R	---	---	4	S	4	S	16	S	16	I	4	S	---	---	1	S	---	---	---	---	4	S	>128	R	16	S	S	---
HS_112	0.13	S	>128	R	---	---	1	S	4	S	16	S	8	S	2	S	---	---	1	S	---	---	---	---	1	S	>128	R	32	I	S	---
HS_113	0.25	S	>128	R	---	---	4	S	4	S	16	S	32	R	8	S	---	---	1	S	---	---	---	---	4	S	>128	R	32	I	S	---
HS_114	0.25	S	>128	R	---	---	2	S	2	S	16	S	16	I	2	S	---	---	1	S	---	---	---	---	2	S	>128	R	16	S	S	---
HS_115	0.25	S	>128	R	---	---	4	S	4	S	16	S	32	R	4	S	---	---	1	S	---	---	---	---	4	S	>128	R	16	S	S	---
HS_116	0.25	S	0.13	S	---	---	2	S	8	S	4	S	16	I	2	S	---	---	2	S	---	---	---	---	2	S	0.5	S	8	S	S	---
HS_117	0.25	S	>128	R	---	---	4	S	2	S	16	S	32	R	8	S	---	---	1	S	---	---	---	---	4	S	>128	R	16	S	S	---
HS_118	0.25	S	>128	R	---	---	4	S	2	S	16	S	32	R	4	S	---	---	1	S	---	---	---	---	4	S	>128	R	32	I	S	---
HS_119	0.25	S	>128	R	---	---	4	S	16	S	16	S	32	R	8	S	---	---	1	S	---	---	---	---	4	S	>128	R	32	I	S	---
HS_120	0.25	S	>128	R	---	---	2	S	8	S	32	I	16	I	8	S	---	---	0.5	S	---	---	---	---	2	S	>128	R	64	R	S	---
HS_121	8	R	>128	R	---	---	2	S	2	S	16	S	16	I	2	S	---	---	8	R	---	---	---	---	2	S	>128	R	16	S	S	---
HS_122	0.25	S	>128	R	---	---	4	S	4	S	16	S	32	R	4	S	---	---	1	S	---	---	---	---	4	S	>128	R	16	S	S	---
HS_123	0.25	S	>128	R	---	---	2	S	2	S	16	S	16	I	2	S	---	---	1	S	---	---	---	---	1	S	>128	R	16	S	S	---
HS_124	0.25	S	>128	R	---	---	4	S	8	S	16	S	32	R	4	S	---	---	1	S	---	---	---	---	4	S	>128	R	16	S	S	---
HS_125	0.25	S	>128	R	---	---	4	S	2	S	16	S	32	R	4	S	---	---	1	S	---	---	---	---	4	S	>128	R	16	S	S	---
HS_126	0.25	S	16	R	---	---	1	S	1	S	4	S	16	I	2	S	---	---	1	S	---	---	---	---	1	S	32	R	8	S	S	---
HS_127	0.25	S	>128	R	---	---	2	S	2	S	16	S	16	I	2	S	---	---	1	S	---	---	---	---	2	S	>128	R	16	S	S	---
HS_128	0.25	S	>128	R	---	---	2	S	2	S	16	S	16	I	2	S	---	---	1	S	---	---	---	---	1	S	>128	R	16	S	S	---
HS_130	0.25	S	>128	R	---	---	4	S	4	S	16	S	32	R	8	S	---	---	1	S	---	---	---	---	4	S	>128	R	32	I	S	---
HS_131	0.5	S	>128	R	---	---	4	S	8	S	16	S	32	R	8	S	---	---	1	S	---	---	---	---	4	S	>128	R	16	S	S	---
HS_132	0.5	S	>128	R	---	---	4	S	8	S	16	S	32	R	8	S	---	---	1	S	---	---	---	---	4	S	>128	R	16	S	S	---
HS_133	0.25	S	>128	R	---	---	4	S	2	S	16	S	16	I	4	S	---	---	1	S	---	---	---	---	4	S	>128	R	16	S	S	---
HS_134	0.25	S	>128	R	---	---	2	S	1	S	16	S	8	S	2	S	---	---	1	S	---	---	---	---	1	S	>128	R	16	S	S	---
HS_135	0.25	S	>128	R	---	---	4	S	4	S	16	S	16	I	4	S	---	---	1	S	---	---	---	---	4	S	>128	R	16	S	S	---
HS_137	1	S	16	R	---	---	4	S	8	S	16	S	16	I	8	S	---	---	1	S	---	---	---	---	4	S	32	R	8	S	S	---
HS_138	0.25	S	>128	R	---	---	8	S	4	S	16	S	32	R	8	S	---	---	1	S	---	---	---	---	8	S	>128	R	16	S	S	---
HS_139	0.25	S	>128	R	---	---	2	S	2	S	16	S	16	I	2	S	---	---	1	S	---	---	---	---	2	S	>128	R	16	S	S	---
HS_140	0.25	S	>128	R	---	---	4	S	4	S	16	S	32	R	4	S	---	---	1	S	---	---	---	---	4	S	>128	R	8	S	S	---
HS_141	0.25	S	>128	R	---	---	4	S	2	S	16	S	16	I	4	S	---	---	1	S	---	---	---	---	4	S	>128	R	8	S	S	---
HS_142	0.25	S	>128	R	---	---	2	S	2	S	16	S	16	I	2	S	---	---	1	S	---	---	---	---	2	S	>128	R	16	S	S	---
HS_143	0.25	S	>128	R	---	---	2	S	2	S	16	S	16	I	2	S	---	---	0.5	S	---	---	---	---	1	S	>128	R	32	I	S	---
HS_144	0.25	S	>128	R	---	---	8	S	4	S	16	S	4	S	2	S	---	---	1	S	---	---	---	---	0.5	S	>128	R	64	R	S	---
HS_145	<0.06	S	0.13	S	---	---	1	S	4	S	2	S	2	S	1	S	---	---	2	S	---	---	---	---	1	S	0.5	S	2	S	S	---
HS_146	0.25	S	>128	R	---	---	2	S	8	S	16	S	8	S	4	S	---	---	1	S	---	---	---	---	2	S	>128	R	16	S	S	---
HS_147	0.25	S	>128	R	---	---	4	S	8	S	16	S	16	I	8	S	---	---	2	S	---	---	---	---	4	S	>128	R	16	S	S	---
HS_148	8	R	>128	R	---	---	2	S	2	S	16	S	8	S	2	S	---	---	8	R	---	---	---	---	1	S	>128	R	16	S	S	---
HS_149	0.13	S	0.13	S	---	---	2	S	4	S	4	S	8	S	2	S	---	---	1	S	---	---	---	---	1	S	0.25	S	8	S	S	---
HS_152	0.25	S	>128	R	---	---	2	S	8	S	16	S	16	I	4	S	---	---	1	S	---	---	---	---	1	S	>128	R	32	I	S	---
HS_153	<0.06	S	32	R	---	---	1	S	2	S	2	S	2	S	1	S	---	---	1	S	---	---	---	---	1	S	32	R	4	S	S	---
HS_154	<0.06	S	0.13	S	---	---	1	S	4	S	2	S	4	S	1	S	---	---	0.5	S	---	---	---	---	1	S	0.25	S	4	S	S	---
HS_155	0.13	S	>128	R	---	---	2	S	2	S	16	S	16	I	4	S	---	---	0.5	S	---	---	---	---	2	S	>128	R	16	S	S	---
HS_156	0.13	S	>128	R	---	---	16	I	4	S	32	I	16	I	4	S	---	---	1	S	---	---	---	---	1	S	>128	R	64	R	S	---
HS_157	<0.06	S	>128	R	---	---	0.5	S	8	S	1	S	1	S	4	S	---	---	1	S	---	---	---	---	0.5	S	>128	R	2	S	S	---
HS_158	0.25	S	0.13	S	---	---	0.5	S	2	S	1	S	1	S	0.5	S	---	---	1	S	---	---	---	---	0.25	S	0.25	S	2	S	S	---
HS_159	0.25	S	>128	R	---	---	2	S	2	S	16	S	8	S	2	S	---	---	1	S	---	---	---	---	1	S	>128	R	16	S	S	---
HS_160	0.25	S	>128	R	---	---	4	S	2	S	16	S	32	R	4	S	---	---	1	S	---	---	---	---	4	S	>128	R	16	S	S	---
HS_161	0.25	S	0.13	S	---	---	2	S	4	S	4	S	8	S	1	S	---	---	1	S	---	---	---	---	1	S	0.25	S	8	S	S	---
HS_162	0.25	S	>128	R	---	---	2	S	1	S	16	S	8	S	2	S	---	---	1	S	---	---	---	---	2	S	>128	R	16	S	S	---
HS_163	0.13	S	0.25	S	---	---	0.5	S	4	S	1	S	1	S	1	S	---	---	1	S	---	---	---	---	0.25	S	0.5	S	2	S	S	---
HS_164	0.25	S	>128	R	---	---	4	S	1	S	16	S	32	R	4	S	---	---	1	S	---	---	---	---	4	S	>128	R	16	S	S	---
HS_165	2	S	32	R	---	---	1	S	8	S	4	S	4	S	4	S	---	---	2	S	---	---	---	---	1	S	64	R	4	S	S	---
HS_166	0.25	S	>128	R	---	---	4	S	4	S	16	S	>128	R	4	S	---	---	1	S	---	---	---	---	8	S	>128	R	32	I	S	---
HS_167	0.25	S	>128	R	---	---	4	S	4	S	16	S	16	I	4	S	---	---	1	S	---	---	---	---	4	S	>128	R	32	I	S	---
HS_168	<0.06	S	>128	R	---	---	2	S	4	S	16	S	16	I	4	S	---	---	0.5	S	---	---	---	---	2	S	>128	R	16	S	S	---
HS_169	0.13	S	>128	R	---	---	0.5	S	4	S	2	S	1	S	0.5	S	---	---	1	S	---	---	---	---	0.5	S	>128	R	4	S	S	---
HS_170	0.25	S	>128	R	---	---	8	S	4	S	32	I	64	R	8	S	---	---	1	S	---	---	---	---	8	S	>128	R	16	S	S	---
HS_171	0.25	S	>128	R	---	---	4	S	8	S	8	S	8	S	8	S	---	---	1	S	---	---	---	---	4	S	>128	R	8	S	S	---
HS_172	0.25	S	>128	R	---	---	4	S	8	S	8	S	8	S	8	S	---	---	1	S	---	---	---	---	4	S	>128	R	32	I	S	---
HS_173	0.13	S	>128	R	---	---	8	S	8	S	16	S	8	S	4	S	---	---	1	S	---	---	---	---	0.5	S	>128	R	16	S	S	---
HS_174	0.25	S	>128	R	---	---	2	S	4	S	16	S	16	I	4	S	---	---	1	S	---	---	---	---	4	S	>128	R	16	S	S	---
HS_175	0.25	S	>128	R	---	---	4	S	2	S	16	S	32	R	4	S	---	---	1	S	---	---	---	---	4	S	>128	R	16	S	S	---
HS_176	0.13	S	>128	R	---	---	2	S	4	S	16	S	8	S	4	S	---	---	1	S	---	---	---	---	2	S	>128	R	16	S	S	---
HS_177	0.13	S	>128	R	---	---	4	S	4	S	16	S	16	I	4	S	---	---	1	S	---	---	---	---	4	S	>128	R	32	I	S	---
HS_178	0.5	S	128	R	---	---	0.5	S	1	S	4	S	4	S	1	S	---	---	0.25	S	---	---	---	---	0.25	S	64	R	16	S	S	---
HS_179	0.25	S	128	R	---	---	4	S	2	S	16	S	32	R	4	S	---	---	1	S	---	---	---	---	4	S	>128	R	8	S	S	---
HS_180	2	S	128	R	---	---	2	S	>128	R	8	S	16	I	8	S	---	---	1	S	---	---	---	---	4	S	>128	R	32	I	S	---
HS_181	0.25	S	128	R	---	---	8	S	2	S	16	S	32	R	8	S	---	---	1	S	---	---	---	---	4	S	>128	R	16	S	S	---
HS_182	0.25	S	128	R	---	---	4	S	4	S	16	S	32	R	8	S	---	---	1	S	---	---	---	---	4	S	>128	R	16	S	S	---
HS_183	0.25	S	128	R	---	---	4	S	2	S	16	S	32	R	4	S	---	---	1	S	---	---	---	---	4	S	>128	R	8	S	S	---
HS_184	0.13	S	0.13	S	---	---	1	S	4	S	4	S	4	S	1	S	---	---	0.5	S	---	---	---	---	1	S	0.5	S	4	S	S	---
HS_185	0.5	S	0.13	S	---	---	1	S	4	S	4	S	4	S	1	S	---	---	1	S	---	---	---	---	1	S	0.25	S	>128	R	S	---
HS_186	4	I	>128	R	---	---	64	R	8	S	128	R	64	R	16	I	---	---	4	I	---	---	---	---	8	S	>128	R	32	I	S	---
HS_187	0.25	S	>128	R	---	---	4	S	2	S	16	S	32	R	4	S	---	---	1	S	---	---	---	---	4	S	>128	R	16	S	S	---
HS_188	0.25	S	0.13	S	---	---	2	S	4	S	8	S	8	S	2	S	---	---	1	S	---	---	---	---	1	S	0.25	S	32	I	S	---
HS_189	16	R	>128	R	---	---	8	S	4	S	16	S	32	R	8	S	---	---	8	R	---	---	---	---	8	S	>128	R	8	S	S	---
HS_190	0.13	S	>128	R	---	---	2	S	8	S	8	S	8	S	8	S	---	---	1	S	---	---	---	---	2	S	>128	R	32	I	S	---
HS_191	0.25	S	>128	R	---	---	4	S	4	S	16	S	16	I	4	S	---	---	1	S	---	---	---	---	4	S	>128	R	4	S	S	---
HS_192	0.25	S	0.25	S	---	---	1	S	4	S	4	S	4	S	1	S	---	---	1	S	---	---	---	---	1	S	0.5	S	2	S	S	---
HS_193	0.25	S	>128	R	---	---	2	S	2	S	16	S	32	R	4	S	---	---	0.5	S	---	---	---	---	2	S	>128	R	16	S	S	---
HS_194	0.5	S	0.13	S	---	---	2	S	4	S	4	S	16	I	2	S	---	---	0.5	S	---	---	---	---	2	S	0.5	S	4	S	S	---
HS_195	0.13	S	>128	R	---	---	2	S	4	S	16	S	16	I	2	S	---	---	0.5	S	---	---	---	---	2	S	>128	R	16	S	S	---
HS_196	0.25	S	0.25	S	---	---	2	S	2	S	8	S	32	R	4	S	---	---	1	S	---	---	---	---	2	S	2	I	8	S	S	---
HS_197	0.25	S	>128	R	---	---	2	S	8	S	16	S	16	I	1	S	---	---	1	S	---	---	---	---	2	S	>128	R	16	S	S	---
HS_198	<0.06	S	>128	R	---	---	2	S	32	I	16	S	32	R	4	S	---	---	0.13	S	---	---	---	---	2	S	>128	R	16	S	S	---
HS_199	128	R	32	R	---	---	16	I	64	R	64	R	32	R	8	S	---	---	32	R	---	---	---	---	4	S	32	R	>128	R	S	---
HS_200	0.25	S	>128	R	---	---	2	S	2	S	16	S	16	I	4	S	---	---	0.5	S	---	---	---	---	2	S	>128	R	16	S	S	---
HS_201	0.13	S	>128	R	---	---	1	S	1	S	8	S	8	S	1	S	---	---	0.5	S	---	---	---	---	1	S	>128	R	8	S	S	---
HS_202	0.25	S	0.13	S	---	---	1	S	4	S	4	S	4	S	1	S	---	---	1	S	---	---	---	---	1	S	0.5	S	8	S	S	---
HS_203	0.13	S	<0.06	S	---	---	2	S	2	S	4	S	4	S	1	S	---	---	0.25	S	---	---	---	---	1	S	0.5	S	8	S	S	---
HS_204	0.13	S	8	R	---	---	1	S	4	S	4	S	4	S	1	S	---	---	0.5	S	---	---	---	---	1	S	16	R	4	S	S	---
HS_205	0.25	S	<0.06	S	---	---	1	S	2	S	4	S	4	S	1	S	---	---	0.5	S	---	---	---	---	1	S	0.5	S	4	S	S	---
HS_206	0.5	S	>128	R	---	---	4	S	4	S	16	S	32	R	8	S	---	---	0.5	S	---	---	---	---	4	S	>128	R	16	S	S	---
HS_207	0.13	S	<0.06	S	---	---	2	S	2	S	4	S	4	S	1	S	---	---	1	S	---	---	---	---	1	S	1	S	4	S	S	---
Cortes-Lara et al., 2021 (MICs)*
AND01-011	≤0.5	S	≤0.12	S	0.5	S	2	S	4	S	≤4	S	4	S	2	S	1	S	2	S	≤0.5	S	16	S	2	S	---	---	---	---	---	---
AND01-028	≤0.5	S	≤0.12	S	≤0.25	S	2	S	≤2	S	≤4	S	4	S	≤1	S	2	S	1	S	≤0.5	S	32	R	1	S	---	---	---	---	---	---
AND02-007	≤0.5	S	≤0.12	S	0.5	S	2	S	≤2	S	≤4	S	4	S	2	S	2	S	2	S	≤0.5	S	32	R	2	S	---	---	---	---	---	---
AND02-013	1	S	≤0.12	S	0.5	S	2	S	4	S	≤4	S	4	S	2	S	2	S	2	S	≤0.5	S	32	R	2	S	---	---	---	---	---	---
AND02-039	≤0.5	S	≤0.12	S	≤0.25	S	2	S	≤2	S	≤4	S	4	S	2	S	2	S	2	S	≤0.5	S	16	S	1	S	---	---	---	---	---	---
AND03-024	≤0.5	S	≤0.12	S	≤0.25	S	≤1	S	≤2	S	≤4	S	≤2	S	2	S	1	S	1	S	≤0.5	S	16	S	1	S	---	---	---	---	---	---
AND03-031	1	S	≤0.12	S	0.5	S	2	S	4	S	≤4	S	4	S	2	S	2	S	1	S	≤0.5	S	32	R	1	S	---	---	---	---	---	---
AND04-008	2	S	≤0.12	S	≤0.25	S	2	S	≤2	S	≤4	S	4	S	4	S	2	S	4	I	1	S	16	S	1	S	---	---	---	---	---	---
AND04-015	≤0.5	S	≤0.12	S	≤0.25	S	≤1	S	≤2	S	≤4	S	≤2	S	4	S	≤0.5	S	1	S	≤0.5	S	≤8	S	≤0.5	S	---	---	---	---	---	---
AND05-018	≤0.5	S	≤0.12	S	1	S	2	S	4	S	≤4	S	4	S	2	S	1	S	4	I	≤0.5	S	32	R	1	S	---	---	---	---	---	---
AND05-041	1	S	≤0.12	S	≤0.25	S	2	S	≤2	S	≤4	S	4	S	2	S	1	S	1	S	≤0.5	S	32	R	1	S	---	---	---	---	---	---
AND06-013	1	S	≤0.12	S	≤0.25	S	2	S	≤2	S	≤4	S	4	S	2	S	2	S	2	S	≤0.5	S	16	S	1	S	---	---	---	---	---	---
AND06-028	≤0.5	S	≤0.12	S	0.5	S	2	S	≤2	S	≤4	S	4	S	2	S	1	S	1	S	1	S	32	R	2	S	---	---	---	---	---	---
AND07-023	≤0.5	S	≤0.12	S	1	S	2	S	≤2	S	≤4	S	4	S	2	S	1	S	1	S	≤0.5	S	32	R	2	S	---	---	---	---	---	---
AND07-034	≤0.5	S	0.25	S	0.5	S	≤1	S	4	S	≤4	S	4	S	2	S	1	S	1	S	1	S	32	R	2	S	---	---	---	---	---	---
ARA01-014	1	S	≤0.12	S	≤0.25	S	≤1	S	≤2	S	≤4	S	≤2	S	2	S	1	S	1	S	≤0.5	S	16	S	1	S	---	---	---	---	---	---
ARA01-041	≤0.5	S	≤0.12	S	0.5	S	2	S	4	S	≤4	S	≤2	S	2	S	1	S	1	S	≤0.5	S	32	R	2	S	---	---	---	---	---	---
ARA01-046	≤0.5	S	≤0.12	S	≤0.25	S	≤1	S	≤2	S	≤4	S	4	S	≤1	S	2	S	≤0.5	S	≤0.5	S	16	S	≤0.5	S	---	---	---	---	---	---
ARA02-006	≤0.5	S	≤0.12	S	≤0.25	S	2	S	≤2	S	≤4	S	4	S	2	S	1	S	2	S	≤0.5	S	16	S	2	S	---	---	---	---	---	---
ARA02-038	≤0.5	S	≤0.12	S	≤0.25	S	2	S	≤2	S	≤4	S	4	S	2	S	1	S	1	S	≤0.5	S	32	R	2	S	---	---	---	---	---	---
ARA03-006	≤0.5	S	≤0.12	S	0.5	S	2	S	4	S	≤4	S	4	S	2	S	1	S	1	S	≤0.5	S	16	S	2	S	---	---	---	---	---	---
AST01-011	≤0.5	S	≤0.12	S	0.5	S	2	S	≤2	S	≤4	S	4	S	2	S	1	S	2	S	≤0.5	S	32	R	2	S	---	---	---	---	---	---
AST01-034	≤0.5	S	≤0.12	S	≤0.25	S	2	S	≤2	S	≤4	S	≤2	S	≤1	S	1	S	1	S	≤0.5	S	16	S	1	S	---	---	---	---	---	---
AST01-039	≤0.5	S	≤0.12	S	≤0.25	S	2	S	≤2	S	≤4	S	4	S	2	S	2	S	2	S	≤0.5	S	16	S	1	S	---	---	---	---	---	---
BAL01-005	1	S	≤0.12	S	0.5	S	≤1	S	4	S	≤4	S	4	S	≤1	S	≤0.5	S	≤0.5	S	≤0.5	S	16	S	1	S	---	---	---	---	---	---
BAL01-007	≤0.5	S	≤0.12	S	≤0.25	S	2	S	≤2	S	≤4	S	≤2	S	≤1	S	1	S	1	S	≤0.5	S	16	S	1	S	---	---	---	---	---	---
BAL02-010	≤0.5	S	≤0.12	S	≤0.25	S	≤1	S	≤2	S	≤4	S	≤2	S	≤1	S	1	S	≤0.5	S	≤0.5	S	≤8	S	1	S	---	---	---	---	---	---
BAL02-033	≤0.5	S	≤0.12	S	0.5	S	2	S	4	S	≤4	S	4	S	2	S	2	S	2	S	≤0.5	S	32	R	1	S	---	---	---	---	---	---
BAL03-015	≤0.5	S	≤0.12	S	≤0.25	S	≤1	S	≤2	S	≤4	S	≤2	S	≤1	S	2	S	1	S	≤0.5	S	≤8	S	≤0.5	S	---	---	---	---	---	---
BAL03-041	2	S	≤0.12	S	≤0.25	S	≤1	S	≤2	S	≤4	S	4	S	2	S	2	S	4	I	1	S	32	R	1	S	---	---	---	---	---	---
BAL04-008	≤0.5	S	≤0.12	S	0.5	S	2	S	≤2	S	≤4	S	4	S	2	S	1	S	1	S	≤0.5	S	16	S	2	S	---	---	---	---	---	---
BAL04-019	≤0.5	S	≤0.12	S	≤0.25	S	2	S	≤2	S	≤4	S	4	S	2	S	1	S	1	S	1	S	32	R	2	S	---	---	---	---	---	---
CAN01-009	≤0.5	S	≤0.12	S	2	S	2	S	4	S	≤4	S	4	S	2	S	2	S	2	S	≤0.5	S	32	R	1	S	---	---	---	---	---	---
CAT01-003	≤0.5	S	≤0.12	S	≤0.25	S	≤1	S	≤2	S	≤4	S	≤2	S	≤1	S	1	S	1	S	≤0.5	S	≤8	S	1	S	---	---	---	---	---	---
CAT01-027	≤0.5	S	0.25	S	≤0.25	S	2	S	≤2	S	≤4	S	4	S	≤1	S	1	S	4	I	≤0.5	S	16	S	1	S	---	---	---	---	---	---
CAT02-005	≤0.5	S	≤0.12	S	≤0.25	S	2	S	≤2	S	≤4	S	≤2	S	2	S	1	S	2	S	1	S	≤8	S	1	S	---	---	---	---	---	---
CAT02-025	≤0.5	S	≤0.12	S	≤0.25	S	2	S	≤2	S	≤4	S	4	S	2	S	1	S	2	S	≤0.5	S	32	R	2	S	---	---	---	---	---	---
CAT03-010	1	S	0.25	S	0.5	S	4	S	≤2	S	≤4	S	≤2	S	2	S	1	S	2	S	≤0.5	S	16	S	1	S	---	---	---	---	---	---
CAT03-021	≤0.5	S	≤0.12	S	≤0.25	S	2	S	≤2	S	≤4	S	4	S	2	S	1	S	1	S	1	S	32	R	2	S	---	---	---	---	---	---
CAT04-014	≤0.5	S	≤0.12	S	0.5	S	≤1	S	4	S	≤4	S	≤2	S	2	S	1	S	≤0.5	S	≤0.5	S	≤8	S	1	S	---	---	---	---	---	---
CAT04-017	≤0.5	S	≤0.12	S	0.5	S	2	S	4	S	≤4	S	4	S	2	S	2	S	1	S	≤0.5	S	32	R	2	S	---	---	---	---	---	---
CAT05-011	≤0.5	S	≤0.12	S	≤0.25	S	2	S	≤2	S	≤4	S	≤2	S	≤1	S	1	S	≤0.5	S	≤0.5	S	16	S	1	S	---	---	---	---	---	---
CAT05-028	≤0.5	S	≤0.12	S	0.5	S	2	S	≤2	S	≤4	S	4	S	2	S	2	S	2	S	≤0.5	S	32	R	2	S	---	---	---	---	---	---
CAT07-004	≤0.5	S	≤0.12	S	≤0.25	S	≤1	S	≤2	S	≤4	S	≤2	S	≤1	S	1	S	1	S	≤0.5	S	≤8	S	≤0.5	S	---	---	---	---	---	---
CAT07-011	≤0.5	S	≤0.12	S	≤0.25	S	2	S	≤2	S	≤4	S	4	S	2	S	1	S	1	S	≤0.5	S	32	R	2	S	---	---	---	---	---	---
CAT08-018	≤0.5	S	≤0.12	S	≤0.25	S	2	S	≤2	S	≤4	S	4	S	2	S	2	S	2	S	1	S	32	R	2	S	---	---	---	---	---	---
CAT08-032	≤0.5	S	≤0.12	S	≤0.25	S	2	S	≤2	S	≤4	S	4	S	2	S	1	S	1	S	≤0.5	S	≤8	S	2	S	---	---	---	---	---	---
CAT09-012	≤0.5	S	≤0.12	S	2	S	2	S	≤2	S	≤4	S	4	S	2	S	1	S	1	S	1	S	32	R	2	S	---	---	---	---	---	---
CLE01-002	≤0.5	S	≤0.12	S	≤0.25	S	2	S	≤2	S	≤4	S	4	S	2	S	1	S	≤0.5	S	≤0.5	S	16	S	1	S	---	---	---	---	---	---
CLE02-015	1	S	≤0.12	S	≤0.25	S	2	S	≤2	S	≤4	S	4	S	2	S	1	S	2	S	≤0.5	S	32	R	2	S	---	---	---	---	---	---
CLE02-027	≤0.5	S	≤0.12	S	≤0.25	S	2	S	≤2	S	≤4	S	4	S	2	S	2	S	1	S	≤0.5	S	16	S	1	S	---	---	---	---	---	---
CLE02-043	≤0.5	S	≤0.12	S	≤0.25	S	2	S	≤2	S	≤4	S	4	S	2	S	1	S	1	S	≤0.5	S	32	R	2	S	---	---	---	---	---	---
CLE03-014	≤0.5	S	≤0.12	S	0.5	S	2	S	4	S	≤4	S	≤2	S	2	S	1	S	1	S	≤0.5	S	16	S	1	S	---	---	---	---	---	---
CLE03-016	1	S	≤0.12	S	0.5	S	2	S	4	S	≤4	S	4	S	2	S	1	S	1	S	≤0.5	S	16	S	2	S	---	---	---	---	---	---
CLE03-019	≤0.5	S	≤0.12	S	0.5	S	2	S	4	S	≤4	S	4	S	2	S	1	S	1	S	≤0.5	S	32	R	1	S	---	---	---	---	---	---
CLM01-008	≤0.5	S	≤0.12	S	≤0.25	S	2	S	≤2	S	≤4	S	4	S	2	S	2	S	1	S	≤0.5	S	32	R	2	S	---	---	---	---	---	---
CLM01-022	≤0.5	S	≤0.12	S	0.5	S	≤1	S	4	S	≤4	S	≤2	S	≤1	S	1	S	1	S	≤0.5	S	16	S	1	S	---	---	---	---	---	---
CLM01-039	≤0.5	S	≤0.12	S	0.5	S	≤1	S	4	S	≤4	S	≤2	S	≤1	S	1	S	≤0.5	S	≤0.5	S	16	S	1	S	---	---	---	---	---	---
CLM02-018	≤0.5	S	≤0.12	S	0.5	S	≤1	S	4	S	≤4	S	≤2	S	≤1	S	≤0.5	S	≤0.5	S	≤0.5	S	≤8	S	≤0.5	S	---	---	---	---	---	---
CLM02-020	≤0.5	S	≤0.12	S	≤0.25	S	2	S	4	S	≤4	S	≤2	S	≤1	S	2	S	1	S	≤0.5	S	16	S	2	S	---	---	---	---	---	---
CLM02-036	≤0.5	S	≤0.12	S	≤0.25	S	2	S	≤2	S	≤4	S	4	S	2	S	1	S	≤0.5	S	1	S	16	S	1	S	---	---	---	---	---	---
CVA01-024	≤0.5	S	≤0.12	S	≤0.25	S	≤1	S	≤2	S	≤4	S	≤2	S	≤1	S	1	S	1	S	≤0.5	S	16	S	1	S	---	---	---	---	---	---
CVA01-050	≤0.5	S	≤0.12	S	≤0.25	S	2	S	≤2	S	≤4	S	≤2	S	2	S	1	S	1	S	≤0.5	S	32	R	2	S	---	---	---	---	---	---
CVA01-052	≤0.5	S	0.25	S	0.5	S	2	S	4	S	≤4	S	≤2	S	4	S	1	S	≤0.5	S	≤0.5	S	16	S	1	S	---	---	---	---	---	---
CVA02-027	≤0.5	S	≤0.12	S	0.5	S	2	S	≤2	S	≤4	S	4	S	2	S	1	S	1	S	≤0.5	S	32	R	2	S	---	---	---	---	---	---
CVA03-012	≤0.5	S	≤0.12	S	0.5	S	≤1	S	4	S	≤4	S	≤2	S	4	S	1	S	2	S	≤0.5	S	≤8	S	≤0.5	S	---	---	---	---	---	---
EXT01-017	≤0.5	S	≤0.12	S	≤0.25	S	2	S	≤2	S	≤4	S	4	S	2	S	1	S	1	S	≤0.5	S	32	R	1	S	---	---	---	---	---	---
GAL01-008	1	S	≤0.12	S	≤0.25	S	≤1	S	≤2	S	≤4	S	≤2	S	≤1	S	2	S	1	S	≤0.5	S	16	S	1	S	---	---	---	---	---	---
GAL01-017	1	S	≤0.12	S	≤0.25	S	≤1	S	≤2	S	≤4	S	≤2	S	2	S	1	S	1	S	≤0.5	S	16	S	1	S	---	---	---	---	---	---
GAL04-008	≤0.5	S	≤0.12	S	0.5	S	≤1	S	4	S	≤4	S	≤2	S	≤1	S	1	S	1	S	≤0.5	S	≤8	S	1	S	---	---	---	---	---	---
GAL04-038	2	S	≤0.12	S	≤0.25	S	2	S	≤2	S	≤4	S	4	S	2	S	1	S	2	S	1	S	16	S	1	S	---	---	---	---	---	---
GAL05-011	≤0.5	S	≤0.12	S	0.5	S	2	S	≤2	S	≤4	S	4	S	2	S	1	S	1	S	≤0.5	S	32	R	2	S	---	---	---	---	---	---
GAL05-033	1	S	≤0.12	S	≤0.25	S	2	S	≤2	S	≤4	S	4	S	2	S	1	S	1	S	≤0.5	S	32	R	2	S	---	---	---	---	---	---
ICA01-038	≤0.5	S	≤0.12	S	0.5	S	2	S	4	S	≤4	S	4	S	2	S	1	S	≤0.5	S	≤0.5	S	32	R	2	S	---	---	---	---	---	---
LRJ01-009	≤0.5	S	≤0.12	S	≤0.25	S	≤1	S	≤2	S	≤4	S	≤2	S	≤1	S	≤0.5	S	≤0.5	S	≤0.5	S	≤8	S	≤0.5	S	---	---	---	---	---	---
LRJ01-020	≤0.5	S	≤0.12	S	≤0.25	S	2	S	≤2	S	≤4	S	4	S	2	S	2	S	1	S	≤0.5	S	32	R	2	S	---	---	---	---	---	---
LRJ01-032	1	S	0.25	S	≤0.25	S	≤1	S	4	S	≤4	S	4	S	2	S	2	S	1	S	≤0.5	S	16	S	1	S	---	---	---	---	---	---
MAD01-003	≤0.5	S	≤0.12	S	≤0.25	S	≤1	S	≤2	S	≤4	S	≤2	S	≤1	S	1	S	2	S	≤0.5	S	16	S	1	S	---	---	---	---	---	---
MAD01-018	≤0.5	S	≤0.12	S	0.5	S	2	S	4	S	≤4	S	4	S	2	S	1	S	≤0.5	S	1	S	16	S	2	S	---	---	---	---	---	---
MAD02-022	≤0.5	S	≤0.12	S	0.5	S	2	S	4	S	≤4	S	4	S	2	S	1	S	1	S	1	S	32	R	2	S	---	---	---	---	---	---
MAD02-027	≤0.5	S	≤0.12	S	0.5	S	2	S	≤2	S	≤4	S	4	S	2	S	2	S	2	S	≤0.5	S	≤8	S	2	S	---	---	---	---	---	---
MAD03-008	1	S	≤0.12	S	≤0.25	S	2	S	≤2	S	≤4	S	4	S	2	S	2	S	2	S	1	S	32	R	2	S	---	---	---	---	---	---
MAD03-022	≤0.5	S	≤0.12	S	≤0.25	S	≤1	S	≤2	S	≤4	S	≤2	S	≤1	S	1	S	1	S	≤0.5	S	16	S	≤0.5	S	---	---	---	---	---	---
MAD04-034	2	S	≤0.12	S	0.5	S	2	S	4	S	≤4	S	≤2	S	2	S	1	S	2	S	≤0.5	S	16	S	1	S	---	---	---	---	---	---
MAD05-006	1	S	≤0.12	S	≤0.25	S	2	S	≤2	S	≤4	S	4	S	2	S	2	S	2	S	≤0.5	S	16	S	2	S	---	---	---	---	---	---
MAD05-018	≤0.5	S	≤0.12	S	0.5	S	2	S	≤2	S	≤4	S	4	S	2	S	1	S	1	S	≤0.5	S	32	R	2	S	---	---	---	---	---	---
MAD06-003	1	S	0.25	S	0.5	S	2	S	4	S	≤4	S	4	S	4	S	2	S	≤0.5	S	≤0.5	S	16	S	2	S	---	---	---	---	---	---
MAD06-018	1	S	≤0.12	S	0.5	S	2	S	4	S	≤4	S	4	S	2	S	1	S	2	S	1	S	32	R	2	S	---	---	---	---	---	---
NAV01-030	≤0.5	S	≤0.12	S	0.5	S	2	S	4	S	≤4	S	8	S	2	S	1	S	1	S	≤0.5	S	32	R	2	S	---	---	---	---	---	---
PVA01-032	≤0.5	S	≤0.12	S	≤0.25	S	2	S	≤2	S	≤4	S	4	S	≤1	S	1	S	1	S	≤0.5	S	16	S	2	S	---	---	---	---	---	---
PVA01-035	≤0.5	S	≤0.12	S	≤0.25	S	2	S	≤2	S	≤4	S	4	S	2	S	2	S	1	S	≤0.5	S	32	R	2	S	---	---	---	---	---	---
PVA01-040	≤0.5	S	≤0.12	S	0.5	S	≤1	S	4	S	≤4	S	≤2	S	≤1	S	1	S	2	S	≤0.5	S	16	S	1	S	---	---	---	---	---	---
AND01-004	≤0.5	S	0.5	S	≤0.25	S	4	S	≤2	S	16	S	16	S	8	S	2	S	2	S	1	S	128	R	4	S	---	---	---	---	---	---
AND01-005	≤0.5	S	0.5	S	0.5	S	4	S	≤2	S	8	S	16	S	4	S	1	S	2	S	≤0.5	S	128	R	4	S	---	---	---	---	---	---
AND01-006	≤0.5	S	≤0.12	S	0.5	S	2	S	4	S	16	S	16	S	4	S	1	S	1	S	1	S	64	R	4	S	---	---	---	---	---	---
AND01-016	8	R	>16	R	0.5	S	64	R	4	S	256	R	32	R	32	R	1	S	8	R	2	S	256	R	16	R	---	---	---	---	---	---
AND02-001	8	R	2	R	0.5	S	16	I	8	S	16	S	32	R	16	I	1	S	8	R	≤0.5	S	128	R	4	S	---	---	---	---	---	---
AND02-002	1	S	≤0.12	S	0.5	S	4	S	≤2	S	8	S	32	R	4	S	1	S	4	I	1	S	64	R	8	S	---	---	---	---	---	---
AND02-003	16	R	>16	R	>32	R	8	S	16	S	32	I	32	R	8	S	1	S	16	R	1	S	256	R	16	R	---	---	---	---	---	---
AND02-006	≤0.5	S	≤0.12	S	≤0.25	S	2	S	4	S	≤4	S	4	S	2	S	1	S	2	S	≤0.5	S	32	R	2	S	---	---	---	---	---	---
AND03-001	≤0.5	S	≤0.12	S	≤0.25	S	2	S	≤2	S	8	S	4	S	4	S	1	S	1	S	1	S	32	R	4	S	---	---	---	---	---	---
AND03-003	2	S	≤0.12	S	0.5	S	8	S	≤2	S	≤4	S	4	S	2	S	4	R	1	S	≤0.5	S	32	R	2	S	---	---	---	---	---	---
AND03-009	≤0.5	S	0.25	S	0.5	S	2	S	4	S	8	S	4	S	4	S	2	S	1	S	1	S	32	R	2	S	---	---	---	---	---	---
AND03-012	≤0.5	S	0.25	S	1	S	8	S	8	S	≤4	S	8	S	2	S	2	S	2	S	1	S	64	R	2	S	---	---	---	---	---	---
AND04-001	1	S	≤0.12	S	0.5	S	4	S	4	S	16	S	8	S	8	S	1	S	1	S	1	S	32	R	4	S	---	---	---	---	---	---
AND04-002	1	S	≤0.12	S	≤0.25	S	4	S	≤2	S	8	S	4	S	2	S	1	S	2	S	≤0.5	S	32	R	2	S	---	---	---	---	---	---
AND04-003	8	R	8	R	1	S	16	I	8	S	32	I	16	S	8	S	2	S	>32	R	≤0.5	S	128	R	4	S	---	---	---	---	---	---
AND04-004A	4	I	≤0.12	S	0.5	S	4	S	≤2	S	16	S	8	S	2	S	1	S	4	I	≤0.5	S	32	R	2	S	---	---	---	---	---	---
AND05-004	≤0.5	S	≤0.12	S	0.5	S	2	S	≤2	S	8	S	8	S	2	S	1	S	1	S	≤0.5	S	32	R	2	S	---	---	---	---	---	---
AND05-005	≤0.5	S	≤0.12	S	0.5	S	4	S	4	S	≤4	S	4	S	2	S	1	S	2	S	1	S	32	R	2	S	---	---	---	---	---	---
AND05-008	≤0.5	S	≤0.12	S	0.5	S	8	S	4	S	8	S	4	S	8	S	2	S	4	I	1	S	64	R	2	S	---	---	---	---	---	---
AND05-009	1	S	≤0.12	S	0.5	S	2	S	≤2	S	≤4	S	4	S	2	S	4	R	1	S	≤0.5	S	32	R	2	S	---	---	---	---	---	---
AND06-001	≤0.5	S	≤0.12	S	≤0.25	S	4	S	≤2	S	16	S	16	S	4	S	1	S	1	S	≤0.5	S	128	R	4	S	---	---	---	---	---	---
AND06-002	≤0.5	S	1	I	2	S	2	S	16	S	≤4	S	≤2	S	4	S	1	S	2	S	1	S	≤8	S	1	S	---	---	---	---	---	---
AND06-003	≤0.5	S	≤0.12	S	0.5	S	2	S	≤2	S	≤4	S	8	S	2	S	1	S	2	S	1	S	32	R	2	S	---	---	---	---	---	---
AND06-006	8	R	≤0.12	S	0.5	S	2	S	4	S	≤4	S	4	S	2	S	1	S	16	R	1	S	32	R	2	S	---	---	---	---	---	---
AND07-001	1	S	≤0.12	S	2	S	2	S	≤2	S	≤4	S	4	S	2	S	2	S	2	S	≤0.5	S	32	R	1	S	---	---	---	---	---	---
AND07-002	≤0.5	S	0.25	S	2	S	2	S	≤2	S	≤4	S	4	S	4	S	1	S	2	S	1	S	32	R	2	S	---	---	---	---	---	---
AND07-003	≤0.5	S	0.5	S	≤0.25	S	2	S	≤2	S	≤4	S	4	S	2	S	1	S	4	I	1	S	32	R	2	S	---	---	---	---	---	---
AND07-005	4	I	≤0.12	S	≤0.25	S	4	S	≤2	S	≤4	S	4	S	2	S	2	S	4	I	≤0.5	S	32	R	2	S	---	---	---	---	---	---
ARA01-001	≤0.5	S	0.25	S	≤0.25	S	2	S	≤2	S	8	S	≤2	S	2	S	1	S	4	I	≤0.5	S	32	R	2	S	---	---	---	---	---	---
ARA01-002	2	S	2	R	≤0.25	S	4	S	≤2	S	16	S	16	S	8	S	1	S	2	S	1	S	128	R	4	S	---	---	---	---	---	---
ARA01-003	4	I	≤0.12	S	0.5	S	4	S	4	S	16	S	4	S	4	S	1	S	8	R	1	S	32	R	2	S	---	---	---	---	---	---
ARA01-006	4	I	≤0.12	S	0.5	S	4	S	≤2	S	8	S	4	S	4	S	1	S	16	R	2	S	128	R	2	S	---	---	---	---	---	---
ARA02-001	16	R	0.5	S	≤0.25	S	32	R	≤2	S	128	R	16	S	16	I	2	S	8	R	2	S	256	R	8	S	---	---	---	---	---	---
ARA02-002	8	R	1	I	0.5	S	8	S	4	S	16	S	16	S	8	S	2	S	4	I	1	S	128	R	4	S	---	---	---	---	---	---
ARA02-005	1	S	≤0.12	S	≤0.25	S	2	S	≤2	S	≤4	S	≤2	S	2	S	4	R	2	S	1	S	32	R	1	S	---	---	---	---	---	---
ARA02-007	≤0.5	S	0.25	S	0.5	S	2	S	4	S	≤4	S	4	S	8	S	4	R	1	S	1	S	32	R	2	S	---	---	---	---	---	---
ARA03-001	2	S	≤0.12	S	0.5	S	2	S	≤2	S	8	S	4	S	2	S	1	S	1	S	1	S	512	R	2	S	---	---	---	---	---	---
ARA03-002	4	I	≤0.12	S	≤0.25	S	2	S	≤2	S	≤4	S	≤2	S	≤1	S	2	S	8	R	≤0.5	S	16	S	1	S	---	---	---	---	---	---
ARA03-003	8	R	≤0.12	S	0.5	S	8	S	4	S	16	S	16	S	8	S	1	S	16	R	1	S	64	R	2	S	---	---	---	---	---	---
ARA03-004	≤0.5	S	1	I	0.5	S	2	S	4	S	≤4	S	4	S	2	S	2	S	≤0.5	S	≤0.5	S	≤8	S	≤0.5	S	---	---	---	---	---	---
AST01-001	1	S	0.25	S	1	S	4	S	8	S	8	S	4	S	2	S	2	S	1	S	1	S	32	R	2	S	---	---	---	---	---	---
AST01-003	1	S	0.25	S	0.5	S	4	S	≤2	S	8	S	4	S	2	S	2	S	1	S	1	S	32	R	2	S	---	---	---	---	---	---
AST01-005	1	S	0.25	S	4	S	2	S	4	S	8	S	4	S	4	S	8	R	2	S	1	S	64	R	2	S	---	---	---	---	---	---
AST01-006	≤0.5	S	≤0.12	S	1	S	2	S	≤2	S	8	S	4	S	2	S	2	S	2	S	1	S	64	R	2	S	---	---	---	---	---	---
BAL01-001	≤0.5	S	≤0.12	S	0.5	S	2	S	4	S	8	S	4	S	4	S	2	S	1	S	1	S	32	R	2	S	---	---	---	---	---	---
BAL01-003	8	R	>16	R	16	R	16	I	4	S	128	R	16	S	4	S	2	S	8	R	1	S	128	R	2	S
BAL01-004	16	R	0.25	S	0.5	S	16	I	≤2	S	64	R	64	R	16	I	4	R	16	R	2	S	256	R	16	R	---	---	---	---	---	---
BAL01-006	16	R	>16	R	>32	R	32	R	8	S	128	R	16	S	16	I	1	S	32	R	2	S	256	R	8	S	---	---	---	---	---	---
BAL02-001	4	I	≤0.12	S	≤0.25	S	2	S	≤2	S	≤4	S	4	S	4	S	2	S	4	I	≤0.5	S	64	R	2	S	---	---	---	---	---	---
BAL02-005	2	S	0.5	S	0.5	S	2	S	4	S	8	S	4	S	4	S	2	S	4	I	≤0.5	S	16	S	1	S	---	---	---	---	---	---
BAL02-006	≤0.5	S	≤0.12	S	2	S	2	S	≤2	S	8	S	4	S	4	S	1	S	1	S	1	S	32	R	2	S	---	---	---	---	---	---
BAL02-009	4	I	2	R	≤0.25	S	2	S	≤2	S	8	S	4	S	4	S	4	R	16	R	≤0.5	S	16	S	1	S	---	---	---	---	---	---
BAL03-001	≤0.5	S	0.25	S	≤0.25	S	2	S	≤2	S	8	S	8	S	4	S	2	S	1	S	≤0.5	S	64	R	2	S	---	---	---	---	---	---
BAL03-002	8	R	>16	R	>32	R	64	R	8	S	64	R	16	S	16	I	4	R	4	S	32	R	128	R	4	S	---	---	---	---	---	---
BAL03-003	32	R	4	R	>32	R	>64	R	16	S	64	R	32	R	32	R	2	S	16	R	>32	R	256	R	>32	R	---	---	---	---	---	---
BAL03-006	≤0.5	S	0.5	S	≤0.25	S	4	S	≤2	S	≤4	S	8	S	2	S	1	S	1	S	≤0.5	S	32	R	4	S	---	---	---	---	---	---
BAL04-001	1	S	≤0.12	S	0.5	S	2	S	≤2	S	8	S	4	S	2	S	2	S	2	S	2	S	32	R	2	S	---	---	---	---	---	---
BAL04-002	≤0.5	S	≤0.12	S	≤0.25	S	2	S	≤2	S	≤4	S	4	S	2	S	4	R	≤0.5	S	≤0.5	S	16	S	1	S	---	---	---	---	---	---
BAL04-003	32	R	8	R	0.5	S	32	R	≤2	S	>256	R	64	R	16	I	2	S	16	R	2	S	256	R	16	R	---	---	---	---	---	---
BAL04-004	4	I	≤0.12	S	≤0.25	S	2	S	≤2	S	≤4	S	≤2	S	≤1	S	2	S	16	R	1	S	≤8	S	1	S	---	---	---	---	---	---
CAN01-001	4	I	0.25	S	0.5	S	2	S	≤2	S	≤4	S	4	S	4	S	2	S	4	I	1	S	32	R	2	S	---	---	---	---	---	---
CAN01-002	1	S	≤0.12	S	0.5	S	≤1	S	4	S	≤4	S	≤2	S	4	S	2	S	16	R	1	S	≤8	S	1	S	---	---	---	---	---	---
CAN01-003	16	R	16	R	4	S	8	S	≤2	S	32	I	32	R	16	I	2	S	16	R	≤0.5	S	256	R	8	S	---	---	---	---	---	---
CAN01-004	16	R	>16	R	16	R	8	S	4	S	32	I	16	S	16	I	2	S	16	R	2	S	128	R	4	S	---	---	---	---	---	---
CAT01-001	8	R	8	R	0.5	S	8	S	8	S	16	S	16	S	8	S	4	R	4	S	1	S	128	R	4	S	---	---	---	---	---	---
CAT01-004	4	I	≤0.12	S	0.5	S	4	S	4	S	8	S	4	S	4	S	1	S	4	I	≤0.5	S	32	R	2	S	---	---	---	---	---	---
CAT01-005	≤0.5	S	≤0.12	S	≤0.25	S	2	S	4	S	≤4	S	4	S	2	S	1	S	1	S	1	S	32	R	2	S	---	---	---	---	---	---
CAT01-007	2	S	>16	R	0.5	S	4	S	4	S	16	S	16	S	8	S	1	S	≤0.5	S	1	S	64	R	4	S	---	---	---	---	---	---
CAT02-001	≤0.5	S	0.25	S	≤0.25	S	32	R	≤2	S	64	R	32	R	16	I	1	S	2	S	2	S	128	R	4	S	---	---	---	---	---	---
CAT02-002	≤0.5	S	≤0.12	S	≤0.25	S	2	S	≤2	S	≤4	S	4	S	2	S	1	S	4	I	≤0.5	S	32	R	2	S	---	---	---	---	---	---
CAT02-003	1	S	≤0.12	S	0.5	S	2	S	4	S	≤4	S	≤2	S	8	S	1	S	4	I	1	S	16	S	1	S	---	---	---	---	---	---
CAT02-004	4	I	0.5	S	≤0.25	S	8	S	≤2	S	32	I	32	R	16	I	1	S	1	S	1	S	128	R	8	S	---	---	---	---	---	---
CAT03-001	1	S	0.25	S	0.5	S	2	S	4	S	8	S	8	S	2	S	1	S	2	S	≤0.5	S	64	R	2	S	---	---	---	---	---	---
CAT03-002	1	S	1	I	≤0.25	S	2	S	≤2	S	≤4	S	≤2	S	2	S	2	S	4	I	1	S	16	S	1	S	---	---	---	---	---	---
CAT03-004	16	R	>16	R	>32	R	32	R	4	S	128	R	16	S	16	I	2	S	16	R	2	S	256	R	8	S	---	---	---	---	---	---
CAT03-005	≤0.5	S	≤0.12	S	≤0.25	S	2	S	≤2	S	≤4	S	4	S	2	S	1	S	2	S	1	S	32	R	2	S	---	---	---	---	---	---
CAT04-001	32	R	>16	R	0.5	S	64	R	4	S	256	R	64	R	64	R	2	S	16	R	4	S	256	R	32	R	---	---	---	---	---	---
CAT04-002	≤0.5	S	≤0.12	S	≤0.25	S	2	S	≤2	S	≤4	S	4	S	2	S	1	S	2	S	1	S	32	R	2	S	---	---	---	---	---	---
CAT04-003	≤0.5	S	≤0.12	S	0.5	S	2	S	≤2	S	8	S	4	S	4	S	1	S	1	S	≤0.5	S	32	R	2	S	---	---	---	---	---	---
CAT05-001	4	I	>16	R	16	R	16	I	≤2	S	64	R	8	S	16	I	1	S	8	R	2	S	64	R	4	S	---	---	---	---	---	---
CAT04-004	≤0.5	S	≤0.12	S	≤0.25	S	2	S	≤2	S	≤4	S	4	S	2	S	1	S	1	S	1	S	32	R	2	S	---	---	---	---	---	---
CAT05-002	2	S	>16	R	8	I	16	I	≤2	S	128	R	8	S	8	S	≤0.5	S	16	R	1	S	64	R	1	S	---	---	---	---	---	---
CAT05-003	≤0.5	S	≤0.12	S	0.5	S	2	S	≤2	S	≤4	S	4	S	2	S	1	S	2	S	1	S	32	R	2	S	---	---	---	---	---	---
CAT05-004	>64	R	>16	R	2	S	>64	R	4	S	>256	R	4	S	>64	R	2	S	>32	R	>32	R	>512	R	>32	R	---	---	---	---	---	---
CAT06-001	≤0.5	S	≤0.12	S	0.5	S	≤1	S	≤2	S	≤4	S	≤2	S	≤1	S	2	S	2	S	≤0.5	S	≤8	S	1	S	---	---	---	---	---	---
CAT06-004	≤0.5	S	≤0.12	S	0.5	S	2	S	≤2	S	16	S	4	S	2	S	1	S	1	S	1	S	32	R	2	S	---	---	---	---	---	---
CAT06-005	4	I	8	R	8	I	4	S	≤2	S	16	S	4	S	8	S	1	S	16	R	2	S	64	R	2	S	---	---	---	---	---	---
CAT06-008	1	S	>16	R	32	R	4	S	8	S	64	R	4	S	8	S	1	S	16	R	2	S	256	R	1	S	---	---	---	---	---	---
CAT07-005	≤0.5	S	≤0.12	S	≤0.25	S	2	S	≤2	S	≤4	S	4	S	2	S	1	S	1	S	≤0.5	S	32	R	2	S	---	---	---	---	---	---
CAT08-013	≤0.5	S	≤0.12	S	≤0.25	S	4	S	≤2	S	8	S	4	S	8	S	≤0.5	S	4	I	2	S	32	R	4	S	---	---	---	---	---	---
CAT08-014	≤0.5	S	>16	R	0.5	S	4	S	4	S	16	S	8	S	4	S	1	S	2	S	2	S	64	R	2	S	---	---	---	---	---	---
CAT08-015	≤0.5	S	0.25	S	≤0.25	S	2	S	≤2	S	≤4	S	4	S	4	S	1	S	1	S	1	S	32	R	2	S	---	---	---	---	---	---
CAT08-016	≤0.5	S	≤0.12	S	≤0.25	S	2	S	≤2	S	≤4	S	4	S	4	S	8	R	4	I	≤0.5	S	32	R	2	S	---	---	---	---	---	---
CAT09-001	16	R	>16	R	>32	R	16	I	32	I	32	I	32	R	16	I	1	S	16	R	2	S	256	R	8	S	---	---	---	---	---	---
CAT09-002	≤0.5	S	1	I	≤0.25	S	2	S	≤2	S	≤4	S	≤2	S	2	S	2	S	4	I	1	S	16	S	1	S	---	---	---	---	---	---
CAT09-003	≤0.5	S	0.25	S	>32	R	2	S	16	S	≤4	S	4	S	8	S	2	S	≤0.5	S	1	S	32	R	2	S	---	---	---	---	---	---
CAT09-004	4	I	≤0.12	S	≤0.25	S	4	S	4	S	8	S	≤2	S	4	S	4	R	2	S	≤0.5	S	16	S	1	S	---	---	---	---	---	---
CLE01-003	1	S	≤0.12	S	≤0.25	S	2	S	≤2	S	8	S	4	S	4	S	1	S	1	S	≤0.5	S	32	R	2	S	---	---	---	---	---	---
CLE01-006	≤0.5	S	≤0.12	S	0.5	S	2	S	4	S	8	S	4	S	2	S	2	S	1	S	≤0.5	S	32	R	1	S	---	---	---	---	---	---
CLE01-007	≤0.5	S	≤0.12	S	≤0.25	S	8	S	4	S	32	I	8	S	8	S	1	S	1	S	1	S	64	R	2	S	---	---	---	---	---	---
CLE01-008	≤0.5	S	≤0.12	S	≤0.25	S	4	S	≤2	S	8	S	4	S	2	S	1	S	1	S	≤0.5	S	32	R	2	S	---	---	---	---	---	---
CLE02-001	≤0.5	S	≤0.12	S	≤0.25	S	2	S	≤2	S	≤4	S	4	S	2	S	1	S	1	S	≤0.5	S	32	R	2	S	---	---	---	---	---	---
CLE02-002	≤0.5	S	0.5	S	≤0.25	S	4	S	≤2	S	8	S	8	S	4	S	2	S	2	S	1	S	64	R	4	S	---	---	---	---	---	---
CLE02-004	4	I	16	R	0.5	S	32	R	4	S	128	R	16	S	16	I	4	R	8	R	2	S	128	R	4	S	---	---	---	---	---	---
CLE02-006	64	R	>16	R	16	R	>64	R	32	I	128	R	32	R	>64	R	2	S	16	R	>32	R	>512	R	>32	R	---	---	---	---	---	---
CLE03-003	≤0.5	S	16	R	1	S	8	S	16	S	16	S	8	S	32	R	1	S	1	S	2	S	64	R	4	S	---	---	---	---	---	---
CLE03-004	≤0.5	S	≤0.12	S	≤0.25	S	2	S	4	S	≤4	S	4	S	2	S	4	R	≤0.5	S	1	S	32	R	2	S	---	---	---	---	---	---
CLE03-005	1	S	≤0.12	S	≤0.25	S	4	S	≤2	S	8	S	8	S	2	S	≤0.5	S	2	S	1	S	32	R	4	S	---	---	---	---	---	---
CLE03-006	4	I	2	R	2	S	4	S	16	S	8	S	8	S	8	S	4	R	8	R	2	S	32	R	4	S	---	---	---	---	---	---
CLM01-001	4	I	8	R	≤0.25	S	4	S	≤2	S	8	S	8	S	2	S	2	S	2	S	≤0.5	S	64	R	2	S	---	---	---	---	---	---
CLM01-002	≤0.5	S	≤0.12	S	1	S	2	S	4	S	≤4	S	4	S	2	S	2	S	1	S	≤0.5	S	32	R	1	S	---	---	---	---	---	---
CLM01-003	≤0.5	S	2	R	1	S	16	I	8	S	128	R	16	S	16	I	≤0.5	S	≤0.5	S	2	S	64	R	1	S	---	---	---	---	---	---
CLM01-004	2	S	≤0.12	S	≤0.25	S	2	S	≤2	S	≤4	S	4	S	2	S	1	S	1	S	≤0.5	S	32	R	2	S	---	---	---	---	---	---
CLM02-004	≤0.5	S	≤0.12	S	≤0.25	S	2	S	4	S	8	S	4	S	8	S	1	S	1	S	≤0.5	S	64	R	2	S	---	---	---	---	---	---
CLM02-005	4	I	>16	R	32	R	8	S	4	S	32	I	≤2	S	8	S	1	S	8	R	1	S	32	R	1	S	---	---	---	---	---	---
CLM02-013	2	S	16	R	≤0.25	S	≤1	S	≤2	S	≤4	S	≤2	S	≤1	S	1	S	8	R	≤0.5	S	16	S	1	S	---	---	---	---	---	---
CLM02-014	16	R	>16	R	>32	R	8	S	8	S	32	I	8	S	8	S	1	S	8	R	1	S	64	R	2	S	---	---	---	---	---	---
CVA01-001	2	S	≤0.12	S	0.5	S	2	S	4	S	≤4	S	4	S	2	S	2	S	2	S	≤0.5	S	32	R	2	S	---	---	---	---	---	---
CVA01-002	16	R	2	R	0.5	S	32	R	8	S	>256	R	64	R	64	R	2	S	16	R	4	S	256	R	16	R	---	---	---	---	---	---
CVA01-005	≤0.5	S	≤0.12	S	≤0.25	S	2	S	4	S	8	S	4	S	2	S	1	S	1	S	1	S	32	R	2	S	---	---	---	---	---	---
CVA01-006	64	R	>16	R	>32	R	16	I	8	S	16	S	≤2	S	16	I	1	S	>32	R	>32	R	>512	R	16	R	---	---	---	---	---	---
CVA02-001	4	I	0.25	S	0.5	S	4	S	4	S	8	S	8	S	8	S	1	S	4	I	1	S	32	R	1	S	---	---	---	---	---	---
CVA02-002	≤0.5	S	0.25	S	0.5	S	4	S	4	S	16	S	4	S	4	S	2	S	2	S	1	S	32	R	1	S	---	---	---	---	---	---
CVA02-003	1	S	1	I	16	R	4	S	>128	R	8	S	≤2	S	8	S	1	S	4	I	1	S	≤8	S	≤0.5	S	---	---	---	---	---	---
CVA02-005	>64	R	>16	R	>32	R	64	R	32	I	128	R	32	R	32	R	2	S	>32	R	>32	R	>512	R	32	R	---	---	---	---	---	---
CVA03-001	1	S	≤0.12	S	≤0.25	S	2	S	≤2	S	8	S	4	S	2	S	≤0.5	S	1	S	≤0.5	S	32	R	2	S	---	---	---	---	---	---
CVA03-002	≤0.5	S	1	I	≤0.25	S	≤1	S	≤2	S	≤4	S	≤2	S	≤1	S	≤0.5	S	≤0.5	S	≤0.5	S	≤8	S	≤0.5	S	---	---	---	---	---	---
CVA03-004	16	R	>16	R	0.5	S	64	R	4	S	256	R	64	R	32	R	2	S	16	R	4	S	256	R	8	S	---	---	---	---	---	---
CVA03-006	≤0.5	S	≤0.12	S	0.5	S	2	S	≤2	S	≤4	S	4	S	2	S	1	S	1	S	≤0.5	S	32	R	2	S	---	---	---	---	---	---
EXT01-001	4	I	8	R	0.5	S	2	S	≤2	S	8	S	4	S	2	S	1	S	8	R	≤0.5	S	16	S	1	S	---	---	---	---	---	---
EXT01-003	≤0.5	S	>16	R	≤0.25	S	≤1	S	≤2	S	≤4	S	≤2	S	2	S	≤0.5	S	1	S	≤0.5	S	≤8	S	1	S	---	---	---	---	---	---
EXT01-004	4	I	8	R	1	S	4	S	8	S	16	S	8	S	8	S	4	R	1	S	1	S	32	R	4	S	---	---	---	---	---	---
EXT01-005	≤0.5	S	≤0.12	S	0.5	S	2	S	≤2	S	≤4	S	4	S	2	S	2	S	1	S	1	S	32	R	2	S	---	---	---	---	---	---
GAL01-001	4	I	2	R	1	S	2	S	8	S	16	S	4	S	4	S	2	S	2	S	1	S	32	R	2	S	---	---	---	---	---	---
GAL01-002	≤0.5	S	≤0.12	S	≤0.25	S	2	S	≤2	S	8	S	4	S	2	S	1	S	1	S	≤0.5	S	32	R	2	S	---	---	---	---	---	---
GAL01-003	1	S	0.25	S	0.5	S	≤1	S	≤2	S	16	S	16	S	4	S	1	S	≤0.5	S	≤0.5	S	128	R	4	S	---	---	---	---	---	---
GAL01-012	≤0.5	S	16	R	≤0.25	S	8	S	≤2	S	16	S	16	S	8	S	2	S	2	S	1	S	128	R	4	S	---	---	---	---	---	---
GAL02-001	≤0.5	S	≤0.12	S	0.5	S	4	S	4	S	8	S	≤2	S	≤1	S	2	S	1	S	1	S	16	S	2	S	---	---	---	---	---	---
GAL02-002	8	R	0.5	S	2	S	4	S	16	S	8	S	8	S	8	S	≤0.5	S	4	I	2	S	32	R	4	S	---	---	---	---	---	---
GAL02-004	4	I	1	I	4	S	4	S	64	R	≤4	S	≤2	S	8	S	1	S	16	R	1	S	≤8	S	2	S	---	---	---	---	---	---
GAL02-006	16	R	>16	R	0.5	S	8	S	≤2	S	32	I	16	S	8	S	1	S	16	R	1	S	128	R	4	S	---	---	---	---	---	---
GAL03-002	1	S	1	I	≤0.25	S	≤1	S	≤2	S	≤4	S	≤2	S	≤1	S	1	S	4	I	≤0.5	S	16	S	≤0.5	S	---	---	---	---	---	---
GAL03-003	2	S	≤0.12	S	0.5	S	2	S	4	S	≤4	S	4	S	2	S	2	S	4	I	≤0.5	S	32	R	2	S	---	---	---	---	---	---
GAL03-004	≤0.5	S	≤0.12	S	≤0.25	S	≤1	S	≤2	S	≤4	S	≤2	S	≤1	S	1	S	1	S	≤0.5	S	16	S	≤0.5	S	---	---	---	---	---	---
GAL03-005	≤0.5	S	≤0.12	S	0.5	S	2	S	4	S	≤4	S	4	S	2	S	2	S	1	S	≤0.5	S	32	R	2	S	---	---	---	---	---	---
GAL04-001	≤0.5	S	0.25	S	≤0.25	S	2	S	4	S	8	S	8	S	8	S	1	S	2	S	1	S	32	R	2	S	---	---	---	---	---	---
GAL04-002	16	R	16	R	≤0.25	S	4	S	≤2	S	16	S	16	S	4	S	1	S	4	I	≤0.5	S	64	R	4	S	---	---	---	---	---	---
GAL04-004	2	S	8	R	0.5	S	2	S	4	S	16	S	≤2	S	8	S	1	S	4	I	1	S	16	S	1	S	---	---	---	---	---	---
GAL04-005	2	S	8	R	≤0.25	S	8	S	≤2	S	32	I	16	S	8	S	≤0.5	S	1	S	2	S	128	R	4	S	---	---	---	---	---	---
GAL05-002	≤0.5	S	≤0.12	S	0.5	S	2	S	≤2	S	≤4	S	4	S	2	S	2	S	1	S	≤0.5	S	32	R	2	S	---	---	---	---	---	---
GAL05-003	2	S	>16	R	32	R	8	S	≤2	S	32	I	8	S	8	S	1	S	8	R	≤0.5	S	64	R	≤0.5	S	---	---	---	---	---	---
GAL05-004	≤0.5	S	0.25	S	1	S	2	S	4	S	≤4	S	4	S	4	S	2	S	≤0.5	S	1	S	32	R	2	S	---	---	---	---	---	---
GAL05-005	≤0.5	S	≤0.12	S	≤0.25	S	2	S	≤2	S	8	S	4	S	2	S	1	S	1	S	1	S	32	R	2	S	---	---	---	---	---	---
GAL06-001	2	S	0.5	S	≤0.25	S	8	S	≤2	S	32	I	16	S	8	S	1	S	2	S	1	S	128	R	4	S	---	---	---	---	---	---
GAL06-002	2	S	>16	R	2	S	2	S	≤2	S	8	S	8	S	8	S	4	R	≤0.5	S	≤0.5	S	>512	R	2	S	---	---	---	---	---	---
GAL06-003	8	R	1	I	0.5	S	8	S	≤2	S	8	S	16	S	4	S	1	S	16	R	2	S	128	R	8	S	---	---	---	---	---	---
GAL06-004	8	R	0.5	S	0.5	S	4	S	4	S	16	S	16	S	8	S	1	S	16	R	1	S	>512	R	4	S	---	---	---	---	---	---
ICA01-001	2	S	>16	R	>32	R	>64	R	4	S	32	I	16	S	16	I	1	S	2	S	4	S	64	R	16	R	---	---	---	---	---	---
ICA01-002	1	S	≤0.12	S	≤0.25	S	4	S	≤2	S	16	S	4	S	2	S	1	S	2	S	≤0.5	S	16	S	2	S	---	---	---	---	---	---
ICA01-003	≤0.5	S	≤0.12	S	1	S	4	S	4	S	8	S	4	S	2	S	16	R	2	S	≤0.5	S	32	R	2	S	---	---	---	---	---	---
ICA01-004	1	S	≤0.12	S	2	S	2	S	4	S	≤4	S	8	S	2	S	8	R	2	S	≤0.5	S	64	R	1	S	---	---	---	---	---	---
LRJ01-002	1	S	4	R	≤0.25	S	4	S	≤2	S	16	S	8	S	4	S	2	S	8	R	1	S	64	R	2	S	---	---	---	---	---	---
LRJ01-005	4	I	>16	R	32	R	4	S	4	S	8	S	8	S	8	S	2	S	8	R	1	S	64	R	4	S	---	---	---	---	---	---
LRJ01-010	1	S	0.5	S	≤0.25	S	4	S	≤2	S	16	S	16	S	8	S	2	S	1	S	1	S	128	R	4	S	---	---	---	---	---	---
LRJ01-012	≤0.5	S	≤0.12	S	0.5	S	2	S	≤2	S	≤4	S	4	S	4	S	1	S	1	S	1	S	32	R	2	S	---	---	---	---	---	---
MAD01-001	1	S	≤0.12	S	0.5	S	2	S	≤2	S	≤4	S	4	S	4	S	1	S	2	S	1	S	32	R	2	S	---	---	---	---	---	---
MAD01-002	2	S	8	R	32	R	2	S	8	S	16	S	4	S	8	S	1	S	4	I	1	S	128	R	4	S	---	---	---	---	---	---
MAD01-004	≤0.5	S	≤0.12	S	0.5	S	2	S	4	S	≤4	S	4	S	2	S	1	S	1	S	≤0.5	S	32	R	2	S	---	---	---	---	---	---
MAD01-005	≤0.5	S	>16	R	≤0.25	S	8	S	≤2	S	16	S	32	R	8	S	2	S	≤0.5	S	1	S	128	R	8	S	---	---	---	---	---	---
MAD02-001	2	S	0.25	S	0.5	S	8	S	4	S	16	S	16	S	8	S	2	S	4	I	1	S	128	R	4	S	---	---	---	---	---	---
MAD02-002	1	S	≤0.12	S	0.5	S	2	S	≤2	S	8	S	4	S	2	S	2	S	4	I	≤0.5	S	32	R	1	S	---	---	---	---	---	---
MAD02-004	2	S	≤0.12	S	≤0.25	S	4	S	≤2	S	≤4	S	4	S	4	S	2	S	4	I	1	S	32	R	2	S	---	---	---	---	---	---
MAD02-005	>64	R	>16	R	>32	R	32	R	4	S	256	R	32	R	16	I	1	S	>32	R	8	R	>512	R	4	S	---	---	---	---	---	---
MAD03-001	8	R	>16	R	≤0.25	S	32	R	≤2	S	256	R	32	R	16	I	1	S	2	S	2	S	128	R	4	S	---	---	---	---	---	---
MAD03-002	4	I	8	R	0.5	S	2	S	4	S	16	S	32	R	4	S	2	S	2	S	1	S	128	R	2	S	---	---	---	---	---	---
MAD03-004	≤0.5	S	≤0.12	S	≤0.25	S	2	S	≤2	S	≤4	S	4	S	≤1	S	2	S	1	S	1	S	32	R	2	S	---	---	---	---	---	---
MAD03-005	1	S	≤0.12	S	0.5	S	4	S	4	S	8	S	8	S	2	S	2	S	2	S	1	S	32	R	2	S	---	---	---	---	---	---
MAD04-001	≤0.5	S	≤0.12	S	0.5	S	4	S	≤2	S	8	S	4	S	2	S	1	S	4	I	1	S	32	R	2	S	---	---	---	---	---	---
MAD04-002	2	S	0.25	S	0.5	S	4	S	4	S	8	S	8	S	2	S	4	R	8	R	2	S	32	R	4	S	---	---	---	---	---	---
MAD04-003	2	S	0.25	S	0.5	S	8	S	≤2	S	8	S	4	S	2	S	4	R	8	R	1	S	32	R	2	S	---	---	---	---	---	---
MAD04-004	4	I	≤0.12	S	0.5	S	8	S	4	S	≤4	S	4	S	4	S	2	S	4	I	≤0.5	S	32	R	2	S	---	---	---	---	---	---
MAD05-003	1	S	0.25	S	1	S	2	S	8	S	≤4	S	4	S	4	S	2	S	4	I	1	S	32	R	2	S	---	---	---	---	---	---
MAD05-009	4	I	1	I	0.5	S	4	S	4	S	16	S	8	S	16	I	1	S	8	R	2	S	64	R	4	S	---	---	---	---	---	---
MAD05-011	≤0.5	S	>16	R	32	R	2	S	4	S	≤4	S	4	S	4	S	2	S	≤0.5	S	1	S	32	R	2	S	---	---	---	---	---	---
MAD06-001	8	R	0.25	S	0.5	S	2	S	8	S	8	S	4	S	8	S	2	S	4	I	1	S	32	R	2	S	---	---	---	---	---	---
MAD06-002	≤0.5	S	≤0.12	S	0.5	S	2	S	4	S	≤4	S	4	S	4	S	2	S	2	S	1	S	32	R	2	S	---	---	---	---	---	---
MAD06-004	1	S	1	I	0.5	S	8	S	4	S	16	S	16	S	8	S	2	S	2	S	2	S	128	R	4	S	---	---	---	---	---	---
MAD06-005	≤0.5	S	0.25	S	0.5	S	2	S	4	S	8	S	4	S	4	S	1	S	1	S	1	S	16	S	1	S	---	---	---	---	---	---
MUR01-001	≤0.5	S	≤0.12	S	1	S	2	S	≤2	S	≤4	S	4	S	4	S	1	S	1	S	1	S	32	R	2	S	---	---	---	---	---	---
MUR01-002	1	S	≤0.12	S	0.5	S	8	S	≤2	S	32	I	8	S	4	S	2	S	≤0.5	S	1	S	64	R	2	S	---	---	---	---	---	---
MUR01-003	1	S	≤0.12	S	≤0.25	S	4	S	≤2	S	≤4	S	4	S	8	S	1	S	1	S	≤0.5	S	32	R	2	S	---	---	---	---	---	---
NAV01-005	4	I	1	I	4	S	2	S	16	S	≤4	S	≤2	S	4	S	≤0.5	S	16	R	1	S	16	S	≤0.5	S	---	---	---	---	---	---
NAV01-012	8	R	16	R	16	R	16	I	8	S	128	R	8	S	8	S	1	S	16	R	1	S	>512	R	1	S	---	---	---	---	---	---
PVA01-003	1	S	≤0.12	S	≤0.25	S	4	S	≤2	S	8	S	8	S	4	S	1	S	2	S	1	S	32	R	2	S	---	---	---	---	---	---
PVA01-006	≤0.5	S	>16	R	0.5	S	≤1	S	≤2	S	≤4	S	≤2	S	4	S	1	S	4	I	≤0.5	S	16	S	1	S	---	---	---	---	---	---
PVA01-007	8	R	>16	R	>32	R	16	I	4	S	64	R	8	S	16	I	1	S	16	R	2	S	64	R	2	S	---	---	---	---	---	---
PVA01-011	≤0.5	S	≤0.12	S	1	S	4	S	4	S	8	S	4	S	2	S	1	S	2	S	1	S	32	R	2	S	---	---	---	---	---	---
*NB - Strains without whole-genome sequence data have been removed
